# Capturing India’s phenotypic diversity: Health insights from the GenomeIndia project

**DOI:** 10.64898/2026.04.01.26349926

**Authors:** Debasrija Mondal, Chandrika Bhattacharyya, Dolat S Shekhawat, Nayan G Tada, Tanuja Rajial, Arun Sree Parameswaran, Deepak Jena, Sudeshna Datta, Mamuni Swain, Sudarshan Jena, Adyasha Mishra, Soumendu Mahapatra, Shijulal Nelson Sathi, Mahabub Alam, Azad Ali, Parveena Choudhury, Poulomi Ghosh, Devashish Tripathi, Shobha Anilkumar, Divakar Ashwath, Mohana Chithimmaiah, Shafeeq K Shahul Hameed, Rajesh Gunasegaran, Neha Singh, G Mala, Tiyasha De, Shahrumi Reza, Ankit Mukherjee, Bhumika Prajapati, Bhagirath Dave, Silvia Yumnam, Kshetrimayum Vimi, Gurumayum Nikesh Sharma, Ajay Malik, Ranjan Jyoti Sarma, Andrew Vanlallawma, Doddaladka Krishnayya Samartha, S G Tejaswini, Paranthaman V Kavya, Sanjay Deshpande, GenomeIndia Consortium, Kuldeep Singh, Praveen Sharma, Sunil K Raghav, Punit Prasad, E V Soniya, Chaitanya Joshi, Madhvi Joshi, Nanaocha Sharma, Santosh Dixit, Mayurika Lahiri, L S Shashidhara, H Lalhruaitluanga, Lal Nundanga, Nachimuthu Senthil Kumar, Ganesan Venkatasubramanian, Naren P Rao, Venkataram Shivakumar, Mohd Ashraf Ganie, Imtiyaz Ahmad Wani, Arindam Maitra, Nidhan K Biswas, Bratati Kahali, Divya Tej Sowpati, Mohammad Faruq, Sridhar Sivasubbu, Vinod Scaria, Yadati Narahari, Kumarasamy Thangaraj, Vijayalakshmi Ravindranath, Prathima Arvind, Abdul Jaleel, Ganganath Jha, Suman Paine, Karthik Bharadwaj Tallapaka, Analabha Basu, Shweta Ramdas

## Abstract

**Background:** India represents 18% of the global population yet remains underrepresented in health research. Moreover, existing national surveys miss critical variation across its 4,600 ethnolinguistic groups. We present a comprehensive phenotypic characterisation of 81 populations from the GenomeIndia project.

**Methods:** We analysed 67 sociodemographic, anthropometric, and blood biochemistry variables from 17,777 individuals sampled across 81 ethnolinguistic populations from India, examining population-level variation, disease reporting fractions, and age- and sex-specific life-course trends.

**Findings:** Ethnolinguistic identity predicted health outcomes independently of administrative state, improving phenotypic variance explained by an average of 7·4%. 95% of participants had at least one abnormal biochemical or anthropometric marker, driven by low HDL (52·2%) and elevated triglycerides (43·6%). Metabolic risk, however, was highly stratified: adjusted prevalence for low HDL ranged four-fold across ancestry groups from 17·2% to 67·7%. We also identified an “awareness gap”; only 17·6% of people with hypertension and 2·2% of people with dyslipidemia were aware of their condition. This awareness gap was higher in tribal populations, in which women did not show the higher HDL levels typically seen compared to men, pointing to distinct metabolic profiles and healthcare access barriers across India.

**Interpretation:** The Indian phenotypic landscape is highly structured along ethnolinguistic lines, where ancestry and environment both influence risk. The high systemic burden of abnormalities necessitates population-specific reference intervals. GenomeIndia provides a foundational map for precision public health, shifting the focus from state-level averages to population-specific risk profiles.

## Supplementary Tables for "Capturing India’s phenotypic diversity: Health insights from the GenomeIndia project"

### Sheet: README
Table	Description
S1	Previous epidemiological datasets in India before GI
S2	List of variables included in the GI phenotype dataset, with units
S3	Evaluation of % variation in phenotypes explained with or without ethnicity. Model 1: phenotype ~ age + gender + state and Model 2: phenotype ~ age + gender + state + ethnicity
S4	Distributional differences in biomarkers for populations collected from multiple states
S5	Cumulative coverage of at-risk individuals for top 14 least missing phenotypes by risk flags
S6	Unadjusted average lipid, fasting and random blood glucose per population for fasting, non-fasting and all samples
S7A	Risk evaluation of clustered metabolic risk factors
S7B	Risk evaluation of clustered metabolic risk factors (for individuals not on medication)
S8A	Prevalence of metabolic syndrome across selected groups
S8B	Prevalence of metabolic syndrome across selected groups (for individuals not on medication)
S9	Comparison of diabetes, hypertension and dyslipidemia prevalences between nationally representative health datasets
S10A	ANOVA of trends across age and gender for lipid variables
S10B	ANOVA of trends across age and gender for lipid variables (for individuals not on medication)
S11	Parent-child correlations for lipid traits among trios

### Sheet: S1
Name of database	Year	Sample Size	Description/Goal	Blood biochemistry data	Socio-demographic/anthropometric data	Limitation	Mean age ± SD (years)
NFHS-5	2019-21	6.1 lakh households	Maternal and child health, nutrition, anaemia (disease burden)	haemoglobin, random blood glucose - limited	Detailed questionnaire based	Age: 15-54, BBC data is limited	32.24 ± 9.03 (men) 32.36 ± 9.11 (women)
HMIS		~ 2.08 lakh facilities	Anaemia, deliveries, miscarriages etc	Context-specific	Context-specific	Mostly prevalence statistics wrt mother and child health	-
LASI Wave 1	2017-18	73000	Longitudinal study on health + sociodemographics	Extensive	Extensive	Age 45+ only	58.10 ± 10.17 (men) 57.90 ± 11.26 (women)
EHRs		Variable	Patient records from hospitals	Usually extensive	Present as needed	Proprietary data + ascertainment bias + often localised	-
NCDRI	Collected 2019	2030	Cross-sectional study in Bihar	None	Detailed, including blood pressure, personal habits like smoking	Limited to Bihar only	52.7 ± 10.2 (men) 49.9 ±10.1 (women)
Eka Care Nidaankosh		100000	Health record wrt host of blood biochemistry data for range of tests	Extensive	None except age and gender	No sociodemographic data, not population specific	47.79 ± 14.90
INDIAB	2008-10-01	113043	Estimate of presence of NCDs acoss 31 states and union territories of India	Mostly fasting blood glucose, 1/5 of samples have HbA1C and lipid profile	Anthropometry and sociodemographics	Not population specific	44.0 ± 0.11 (men) 42.1 ± 0.09 (women)
NNMS 2017-18	2017-18	11,139 households (10,659 adults)		Fasting blood glucose, urine sodium and potassium	Present, along with anthropometry	Age 15-69 years + no population-specific data	40.1 ± 13.8
Annual Health Survey	2010-13	4,320,000 households in 9 states	Assessing the effects of the NHM in 9 states	Haemoglobin, fasting blood glucose	Present, along with basic anthropometry	Very limited blood biochemistry data + 9 states only + not population specific
DLHS	2007-08-01	350,000 households	Assess reproductive health, maternal and child health, and family planning at the district level	Haemoglobin, blood glucose	Present, along with basic anthropometry	Very limited blood biochemistry data + not population specific
BIRPOP	2008	59,395 individuals in 13,035 households	Observing vital statistics, sociodemographic and health status in a geographically defined area	Present, set of blood tests	Present, along with anthropometry	Primarily rural + very limited area
CARRS (Centre for cArdiometabolic Risk Reduction in South-Asia)	2010	12,504 individuals, 20 years or older, across New Delhi, Chennai and Karachi in baseline and one follow up	Tracking the state of prevalence of cardiometabolic diseases and risk factors	Present, lipid profile, glucose profile and kidney function	Present, along with anthropometry	Completely urban + not population specific
Ballabgarh HDSS		90,240 individuals in	Observing vital statistics, sociodemographic and health status in a geographically defined area	Only haemoglobin, plasma glucose and vitamin D present in select sub-cohorts	Present, along with anthropometry	Primarily rural + very limited area
Vadu HDSS		150,237 individuals in 48,347 households	Observing vital statistics, sociodemographic and health status in a geographically defined area	None	Present, along with anthropometry	Primarily rural + very limited area
Dibrugarh HDSS		106,769 individuals in 22,536 households	Observing vital statistics, sociodemographic and health status in a geographically defined area	None	Present, along with anthropometry	Primarily rural + very limited area
CHIMS HDSS		14,924 individuals in 4,486 households	Observing vital statistics, sociodemographic and health status in a geographically defined area	None	Present, along with anthropometry	Primarily rural + very limited area
Kasurdi HDSS		2,755 individuals in 549 households	Observing vital statistics, sociodemographic and health status in a geographically defined area	None	Present, along with anthropometry	Primarily rural + very limited area
CNNS India	2016-18	112,316 children and adolescents	Tracking nutritional status of children and adolescents across India	Haemoglobin, ferritin, vitamins, lipid profile, glucose profile, urinary iodine, creatinine (nutritional indicators)	Present, along with anthropometry	Covers only children and adolescents upto 19y/o + no population specific data + underpowered for any data below state level
SMART India diabetes screening	2018-19	42146	Developing risk models based on the estimates of the prevalence of diabetes, undiagnosed diabetes, and diabetic retinopathy	Present, lipid profile and glucose profile	Present, along with anthropometry	Covers only people 40 years or older in 10 states and 1 union territory + no population specific data
PURE Study	2003-	14,772 samples from India	Assessing cardiovascular risk based on the estimates of the prevalence of cardiovascular disorders in low, middle and high-income countries	Total cholesterol and fasting glucose	Present, along with basic anthropometry	Not designed to be nationally representative + no population specific data	53.6 years (overall)
ISHA-Barshi	~2020	30398	Assessing risk of cancer and other chronic diseases, associated with lifestyle, diet, obesity and related factors, and of identifying potential genetic determinants in a general population with low baseline risk	None	Present, along with basic anthropometry	Extremely localised study so far + no population specific data	46 ± 11
Phenome India	2023-	10, 267	Developing India-specific risk models of cardiometabolic diseases (like diabetes, heart disease)	Detailed (blood biochemistry, omics, microbiome)	Present, along with multiple physiological tests (cardiac, lungs, liver and body composition analysis)	Urban/semi-urban and limited to present and past CSIR employees + their spouses	Median : 51 (males), 49 (females)

### Sheet: S2
Column Label	Meaning	Value (Reference)	Unit	Type	Phenotype Subclass	Category	Threshold (Conservative)	Rationale behind conservative threshold	Missingness Percentage (Before statistical outlier removal)	Missingness Percentage (After outlier removal)	Threshold for scoring abnormal phenotype	Reference
age	Sample age	18 or above	Years	ODK	Age	Metadata	<18	According to GI subject inclusion policy	3.29	3.29	-	-
Albumin	Albumin	3.5 – 5.2	g/dL	BBC	Liver	Biochemistry	>70		28.67	28.75	<2.5 is hypoalbuminemia (clinically significant)	https://doi.org/10.1007/s11739-012-0802-0
Alkaline_Phosphatase	Alkaline Phosphatase	42 – 128	U/L	BBC	Liver	Biochemistry	0, >10000	Biologically impossible	2.03	3.58	>147, <30	https://my.clevelandclinic.org/health/diagnostics/22029-alkaline-phosphatase-alp
ALT_SGPT	Alanine Transaminase	<45	U/L	BBC	Liver	Biochemistry	>500	Severely unhealthy	1.59	3.15	>56	https://redcliffelabs.com/myhealth/liver-test/sgpt-liver-blood-tests-its-normal-high-range-causes-and-symptoms/
anthropometry.body_fat	Body fat %		%	Anthropometry	Body structure	Anthropometry	0, >100	Biologically impossible, impossible as a percentage	40.45	40.69	>25% for men, >30% for women	https://www.sciencedirect.com/science/article/pii/S2213398423001355
anthropometry.dia_bp	Diastolic Blood Pressure	<80	mmHg	Anthropometry	Cardiac	Anthropometry	>500	Higher than highest ever recorded	2.73	3.58	>=90 mmHg	https://www.sciencedirect.com/science/article/pii/S0019483223004789
anthropometry.glucose_mg_dl	Blood Glucose Level	70 – 140	mg/dL	Anthropometry	Glucose	Anthropometry	0	Impossible biologically	85.13	85.42	>200	https://www.ucsfhealth.org/medical-tests/blood-sugar-test
anthropometry.head_cir	Head Circumference		cm	Anthropometry	Body structure	Anthropometry	0, >100	Impossible biologically, Higher than highest ever recorded	10.33	12.39
anthropometry.height	Height		cm	Anthropometry	Body structure	Anthropometry	>500	Higher than highest ever recorded	2.86	3.29
anthropometry.hip_cir	Hip Circumference		cm	Anthropometry	Body structure	Anthropometry	>400	Higher than highest ever recorded	10.45	11.38
anthropometry.sys_bp	Systolic Blood Pressure	<120	mmHg	Anthropometry	Cardiac	Anthropometry	>500	Higher than highest ever recorded	2.73	3.65	>=140	https://www.sciencedirect.com/science/article/pii/S0019483223004789
anthropometry.waist_cir	Waist Circumference		cm	Anthropometry	Body structure	Anthropometry	<20, >300	Lower than lowest ever recorded, higher than highest ever recorded	10.38	11.1	>= 90 cm for men, >= 80 for women	https://apps.who.int/iris/handle/10665/206936
anthropometry.weight	Weight		kg	Anthropometry	Body structure	Anthropometry	0, >300	Impossible biologically, impossible given this individual has other anthropometry indices normal	3.12	3.68
AST_SGOT	Aspartate Transaminase	<40	U/L	BBC	Liver	Biochemistry	>500	Severely unhealthy	1.53	3.27
Basophils	Basophil%	<2	%	BBC	Blood counts	Biochemistry	>10	Extremely unlikely to be that high	15.81	16.92
biogeographic_region	Major biogeographic region of occurrence of a study population			ODK	Biogeographic region	Population history	-	-	0.8	0.8
blood_draw.Blood_draw_fasting	Fasting/non fasting state			ODK	Fasting status	Anthropometry	-	-	2.99	2.99
BMI	Body mass index	18.5 – 24.9		Anthropometry	Body structure	Anthropometry	<7, >100	Lower than lowest ever recorded, is a super super obesity case unlikely to be able to survive without constant clinical care	3.79	4.46	>= 25	https://www.thelancet.com/journals/lancet/article/PIIS0140-6736(03)15268-3/fulltext
center	Center of data collection			ODK	Center	Metadata	-	-	0	0
Cholesterol	Total Cholesterol	<200	mg/dL	BBC	Lipid	Biochemistry	0, >1000	Impossible value, very close to highest ever recorded and potentially fatal	1.61	2.54	>=200 mg/dL	https://pmc.ncbi.nlm.nih.gov/articles/PMC4016101/
Creatinine	Creatinine	0.5 – 1.4	mg/dL	BBC	Kidney	Biochemistry	0, >10	Impossible, indicates complete kidney failure	1.6	2.6
Direct_Bilirubin	Direct Bilirubin	<0.5	mg/dL	BBC	Liver	Biochemistry	>100	Severely unhealthy	20.99	21.07
Eosinophils	Eosinophil%	1 – 6	%	BBC	Blood counts	Biochemistry	>100	Impossible as a percentage	13.62	15.28
ethnicity_mapping	Ethnicity code			ODK	Ethnicity	Population history	-	-	0	0
FBS_Fasting_Blood_Glucose	Fasting Blood Glucose	70 – 99	mg/dL	BBC	Glucose	Biochemistry	<20	Severely low, extreme glycemic shock	64.62	65.5	>=126, >=100 for MetS	https://www.ucsfhealth.org/medical-tests/blood-sugar-test
gender	Gender (from WGS + ODK)			ODK	Gender	Metadata	-	-	0.02	0.02
HB_Haemoglobin	Haemoglobin	11.5 – 16.5	g/dL	BBC	Blood counts	Biochemistry	<2, >25	Lower than this is extreme anaemia, all pathological cases recorded so far	7.5	8.18	<13 for men, <12 for women	https://pmc.ncbi.nlm.nih.gov/articles/PMC9876813/#:~:text=As%20per%20current%20guidelines%2C%20a,are%20labelled%20anaemic(6).
HbA1C_Glycosylated_Haemoglobin	Glycosylated Haemoglobin	4.8 – 5.6	%	BBC	Glucose	Biochemistry	<0, 0, >50	Biologically impossible, biologically impossible	21.65	23.58	6.5	https://www.ncbi.nlm.nih.gov/books/NBK304271/
HDL	High Density Lipoprotein Cholesterol	35 – 65	mg/dL	BBC	Lipid	Biochemistry	0, >500	Biologically impossible	2.04	3.1	<40 mg/dL (<1.04 mmol/L) for men and <50 mg/dL (<1.3 mmol/L) for women	https://pmc.ncbi.nlm.nih.gov/articles/PMC4016101/
history_illness.history_illness_family	History of Illness (family)			ODK	Family history	Illness history	-	-	84.52	84.52
history_illness.history_illness_father	History of Illness (father)			ODK	Family history	Illness history	-	-	77.21	77.21
history_illness.history_illness_mother	History of Illness (mother)			ODK	Family history	Illness history	-	-	78.87	78.87
history_illness.history_illness_self	History of Illness (self)			ODK	Medical history	Illness history	-	-	72.55	72.55
history_illness.medication_currently_status	Currently on Medication or Not			ODK	Medications	Illness history	-	-	0.89	0.89
history_illness.name_medication	Name of Medication, if currently taking			ODK	Medications	Illness history	-	-	85.71	85.71
Indirect_Bilirubin	Indirect Bilirubin	0 – 0.8	mg/dL	BBC	Liver	Biochemistry	0, >10	Biologically impossible, Severely high	25.89	27.03
introduction_1.examination_date	Date of Examination - YYYY-MM-DD format			ODK	Date of interview	Metadata	-	-	8.24	8.24
LDL	Low Density Lipoprotein Cholesterol	<100 is optimal, <120 is good	mg/dL	BBC	Lipid	Biochemistry	<0, 0, >1000	Impossible, impossible, severely high and indicates extreme hypercholesterolemia	3.58	4.21	>=130 mg/dL	https://pmc.ncbi.nlm.nih.gov/articles/PMC4016101/
LocalID	Local ID containing centre, subset and sample ID			metadata	Subject info	Metadata	-	-	0	0
Lymphocytes	Lymphocyte%	20 – 40	%	BBC	Blood counts	Biochemistry	0, >100	Impossible, impossible as a percentage	7.9	8.54
MCH_Mean_Corpuscular_Hb	MCH (Mean Corpuscular Haemoglobin)	27 – 32	pg	BBC	Blood counts	Biochemistry	0, >150	Impossible, higher than highest ever recorded	27.84	28.09
Monocytes	Monocyte%	2 – 12	%	BBC	Blood counts	Biochemistry	>100	Impossible as a percentage	14.82	15.53
name_dob_1.mother_tongue	Mother tongue			ODK	Language	Sociodemographics	-	-	1.21	1.21
name_dob_1.state	State of residence			ODK	State	Location	-	-	0.75	0.75
name_dob.gps.Accuracy	GPS – Accuracy			ODK	GPS	Location	-	-	99.47	99.49
name_dob.gps.Altitude	GPS – Altitude			ODK	Altitude	Location	-	-	99.5	99.5
Neutrophils	Neutrophil%	40 – 75	%	BBC	Blood counts	Biochemistry	>100	Impossible as a percentage	15.2	15.94
Platelet_Count	Platelet Count	150000 – 450000	cells/microlitre	BBC	Blood counts	Biochemistry	<10000, >1000000	Severe, critical thrombocytopenia/Severe thrombocytosis	15.06	15.67
population_size	Population census size	Large/isolated		ODK	Population size	Population history	-	-	0	0
Protein	Protein Level in blood	6 – 8.3	g/dL	BBC	Liver	Biochemistry	>30	Extreme hyperproteinemia, much more likely to be lab error	29.1	29.27
RBC_Red_Blood_Cell_Count	Red Blood Cell Count	4.2 – 6.5	million cells/microlitre	BBC	Blood counts	Biochemistry	0, >20	Impossible	13.5	14.29
RBS	Random Blood Glucose	70 – 140	mg/dL	BBC	Glucose	Biochemistry	0	Impossible biologically	54.65	55.79	>200	https://www.ucsfhealth.org/medical-tests/blood-sugar-test
smoking_tobacco_alcohol.alcohol_status	Drinks alcohol? (current/past/never)			ODK	Addictions	Sociodemographics	-	-	0.23	0.23
smoking_tobacco_alcohol.chewing_tobacco_status	Chews tobacco? (current/past/never)			ODK	Addictions	Sociodemographics	-	-	0.24	0.24
smoking_tobacco_alcohol.smoking_status	Smokes? (current/past/never)			ODK	Addictions	Sociodemographics	-	-	1.02	1.02
socio_demographics.highest_edu	Highest Education			ODK	Education	Sociodemographics	-	-	1.45	1.45
socio_demographics.income_family	Family Income per month			ODK	Occupation	Sociodemographics	-	-	13.83	13.83
socio_demographics.lang_speak	Languages Spoken			ODK	Language	Sociodemographics	-	-	13.42	13.42
socio_demographics.lang_write	Languages Written			ODK	Language	Sociodemographics	-	-	24.29	24.29
socio_demographics.marital_status	Marital Status – Currently married/divorced/never married/widowed	r		ODK	Family	Sociodemographics	-	-	0.12	0.12
socio_demographics.medium_edu	Medium of education			ODK	Education	Sociodemographics	-	-	31.81	31.81
socio_demographics.n_children	Number of children			ODK	Family	Sociodemographics	-	-	30.67	30.89
socio_demographics.occupation	Occupation			ODK	Occupation	Sociodemographics	-	-	19.19	19.19
socio_demographics.years_edu	Years of education			ODK	Education	Sociodemographics	-	-	30.28	30.28
Total_Bilirubin	Total Bilirubin	0.1 – 1.2	mg/dL	BBC	Liver	Biochemistry	<0, 0, >10	Impossible, impossible	10.94	12.16	>2	https://www.topdoctors.co.uk/medical-dictionary/bilirubin-test
Triglycerides	Triglycerides	<150	mg/dL	BBC	Lipid	Biochemistry	0, >500	Biologically impossible,	1.68	3.28	>=150 mg/dL	https://pmc.ncbi.nlm.nih.gov/articles/PMC4016101/
Urea	Urea	10 – 50	mg/dL	BBC	Kidney	Biochemistry	0	Biologically impossible	12.21	12.92
WBC_Total_White_Blood_Cell_Count	White Blood Cell Count	4000 – 11000	cells/microlitre	BBC	Blood counts	Biochemistry	<1000, >25000	Extremely low (high risk of infection),	7.36	8.09

### Sheet: S3
Phenotype	Model 1: phenotype ~ age + gender + state		Model 2: phenotype ~ age + gender + state + population		P-value	P-value (BH adjusted)	Significant	Increase in Adjusted R-squared on adding Population
	Unadjusted R-squared	Adjusted R-squared	Unadjusted R-squared	Adjusted R-squared
Fasting Blood Glucose	0.1174	0.1145	0.1765	0.168	9.73e-62	1.03e-61	Yes	0.0534
HbA1C	0.1647	0.1631	0.2123	0.2068	7.33e-121	8.74e-121	Yes	0.0438
Urea	0.2251	0.2238	0.3244	0.3203	0	0	Yes	0.0965
Creatinine	0.2761	0.275	0.3608	0.357	0	0	Yes	0.082
Total Bilirubin	0.0999	0.0984	0.1373	0.1321	3.2e-94	3.59e-94	Yes	0.0336
AST (SGOT)	0.1496	0.1483	0.235	0.2304	0	0	Yes	0.0821
ALT (SGPT)	0.1422	0.1409	0.1952	0.1904	5.2e-174	7.7e-174	Yes	0.0495
Alkaline Phosphatase	0.2159	0.2147	0.2804	0.2761	1.36e-247	2.65e-247	Yes	0.0614
Cholesterol	0.1085	0.1072	0.1777	0.1728	1.25e-233	2.31e-233	Yes	0.0657
Triglycerides	0.0944	0.093	0.137	0.1319	2.75e-122	3.39e-122	Yes	0.0389
HDL	0.0927	0.0913	0.1899	0.185	0	0	Yes	0.0937
LDL	0.0899	0.0885	0.1653	0.1603	1.9e-248	3.91e-248	Yes	0.0718
Haemoglobin	0.3872	0.3862	0.4416	0.4382	3.53e-258	7.68e-258	Yes	0.0519
Red Blood Cell Count	0.2537	0.2524	0.317	0.3127	2.91e-227	5.13e-227	Yes	0.0603
MCH (Mean Corpuscular Haemoglobin)	0.2015	0.2	0.3222	0.3178	0	0	Yes	0.1178
White Blood Cell Count	0.0497	0.0481	0.1127	0.1072	4.27e-179	6.59e-179	Yes	0.059
Neutrophils %	0.0544	0.0529	0.1232	0.1176	2.3e-183	3.7e-183	Yes	0.0648
Lymphocytes %	0.0718	0.0703	0.141	0.1358	2.41e-207	4.04e-207	Yes	0.0655
Eosinophils %	0.1724	0.171	0.2527	0.2479	3.68e-264	8.5e-264	Yes	0.0769
Monocytes %	0.3245	0.3233	0.4307	0.4271	0	0	Yes	0.1037
Basophils %	0.2866	0.2854	0.4513	0.4478	0	0	Yes	0.1624
Platelet Count	0.245	0.2437	0.2894	0.2849	4.19e-141	5.53e-141	Yes	0.0412
Direct Bilirubin	0.2059	0.2046	0.2621	0.2576	3.46e-167	4.92e-167	Yes	0.0529
Indirect Bilirubin	0.1049	0.1035	0.159	0.1536	1.21e-124	1.54e-124	Yes	0.0501
Albumin	0.1495	0.1481	0.2672	0.2626	0	0	Yes	0.1145
Protein	0.063	0.0614	0.208	0.203	0	0	Yes	0.1416
Random Blood Glucose	0.1484	0.1456	0.1786	0.1709	1.42e-33	1.42e-33	Yes	0.0253
Systolic Blood Pressure	0.2085	0.2073	0.2436	0.239	9.42e-113	1.09e-112	Yes	0.0317
Diastolic Blood Pressure	0.0987	0.0973	0.1306	0.1254	3.26e-83	3.55e-83	Yes	0.0281
Head Circumference	0.1494	0.1479	0.2	0.1948	4.15e-150	5.69e-150	Yes	0.0469
Height	0.5075	0.5067	0.5604	0.5578	0	0	Yes	0.0511
Weight	0.2194	0.2182	0.3483	0.3444	0	0	Yes	0.1262
Waist Circumference	0.2245	0.2232	0.3342	0.33	0	0	Yes	0.1068
Hip Circumference	0.171	0.1696	0.3087	0.3043	0	0	Yes	0.1347
Body Fat Percentage	0.4284	0.4273	0.5116	0.5079	4.63e-299	1.14e-298	Yes	0.0807
Random Blood Glucose (Glucometer-measured)	0.1607	0.1551	0.244	0.2281	1.17e-36	1.21e-36	Yes	0.0729
BMI	0.0875	0.0861	0.2057	0.2008	0	0	Yes	0.1148

### Sheet: S4
Population	Biomarker	State 1	State 2	n (non-missing) - State 1	n (non-missing) - others, State 1	n (non-missing) - State 2	n (non-missing) - others, State 2	p-value of KS test (Population in state 1 vs Population in state 2)	Bonferroni adjusted p-value of KS test (Population in state 1 vs Population in state 2)
DR_ECP_2_05	Albumin	Tamil Nadu	Kerala	156	684	42	1361	4.48e-06	0.00159
DR_EGH_2_01	Albumin	Tamil Nadu	Kerala	191	649	48	1355	1.17e-05	0.00414
IE_ERP_2_02	Albumin	Jharkhand	Bihar	124	965	69	0	2.02e-15	7.15e-13
IE_NRP_2_01	Albumin	Madhya Pradesh	Rajasthan	143	151	104	1519	0.0224	1
IE_NRP_2_05	Albumin	Haryana	Rajasthan	181	658	171	1452	0.00394	1
IE_NRP_2_06	Albumin	Jharkhand	Rajasthan	137	952	83	1540	1.05e-05	0.00371
IE_NRP_2_11	Albumin	Delhi	Punjab	129	104	126	1	0.094	1
IE_NRP_2_12	Albumin	Uttar Pradesh	Haryana	228	750	57	782	0.0006	0.212
IE_NRP_2_13	Albumin	Rajasthan	Jharkhand	109	1514	109	980	0.000892	0.316
IE_WPL_2_01	Albumin	Uttaranchal	Rajasthan	100	74	57	1566	8.89e-05	0.0315
DR_ECP_2_05	Alkaline Phosphatase	Tamil Nadu	Kerala	156	681	42	1362	2.75e-10	9.72e-08
DR_EGH_2_01	Alkaline Phosphatase	Tamil Nadu	Kerala	191	646	48	1356	8.14e-05	0.0288
IE_ECP_2_01	Alkaline Phosphatase	Odisha	Jharkhand	303	632	36	1086	0.0937	1
IE_ERP_2_02	Alkaline Phosphatase	Jharkhand	Bihar	126	996	70	0	0.365	1
IE_ERP_2_03	Alkaline Phosphatase	West Bengal	Odisha	136	1098	88	847	6.01e-05	0.0213
IE_NRP_2_01	Alkaline Phosphatase	Madhya Pradesh	Rajasthan	143	602	104	1514	0.000666	0.236
IE_NRP_2_05	Alkaline Phosphatase	Haryana	Rajasthan	203	783	170	1448	0.00103	0.364
IE_NRP_2_06	Alkaline Phosphatase	Jharkhand	Rajasthan	136	986	83	1535	3.68e-06	0.0013
IE_NRP_2_07	Alkaline Phosphatase	Uttar Pradesh	West Bengal	219	778	100	1134	4.11e-07	0.000145
IE_NRP_2_09	Alkaline Phosphatase	Jharkhand	Himachal Pradesh	164	958	70	178	2.23e-308	2.23e-308
IE_NRP_2_11	Alkaline Phosphatase	Delhi	Punjab	134	105	126	1	0.119	1
IE_NRP_2_12	Alkaline Phosphatase	Uttar Pradesh	Haryana	214	783	64	922	0.043	1
IE_NRP_2_13	Alkaline Phosphatase	Rajasthan	Jharkhand	109	1509	109	1013	0.253	1
IE_WCP_2_02	Alkaline Phosphatase	Maharashtra	Gujarat	140	750	126	1042	0.0232	1
IE_WHR_2_02	Alkaline Phosphatase	Uttaranchal	Uttar Pradesh	126	136	60	937	1.16e-06	0.00041
IE_WPL_1_01	Alkaline Phosphatase	Haryana	Rajasthan	129	857	107	1511	0.000418	0.148
IE_WPL_2_01	Alkaline Phosphatase	Uttaranchal	Rajasthan	100	162	57	1561	5.51e-23	1.95e-20
IE_WPL_2_03	Alkaline Phosphatase	Gujarat	Rajasthan	150	1018	149	1469	0.145	1
DR_ECP_2_05	ALT (SGPT)	Tamil Nadu	Kerala	156	674	42	1341	0.358	1
DR_EGH_2_01	ALT (SGPT)	Tamil Nadu	Kerala	190	640	48	1335	0.22	1
IE_ECP_2_01	ALT (SGPT)	Odisha	Jharkhand	299	629	35	1068	2.98e-09	1.05e-06
IE_ERP_2_02	ALT (SGPT)	Jharkhand	Bihar	123	980	69	0	8.69e-08	3.08e-05
IE_ERP_2_03	ALT (SGPT)	West Bengal	Odisha	133	1084	90	838	0.0241	1
IE_NRP_2_01	ALT (SGPT)	Madhya Pradesh	Rajasthan	143	595	103	1515	0.311	1
IE_NRP_2_05	ALT (SGPT)	Haryana	Rajasthan	200	764	170	1448	0.000438	0.155
IE_NRP_2_06	ALT (SGPT)	Jharkhand	Rajasthan	132	971	83	1535	0.00113	0.402
IE_NRP_2_07	ALT (SGPT)	Uttar Pradesh	West Bengal	227	798	100	1117	1.18e-06	0.000418
IE_NRP_2_09	ALT (SGPT)	Jharkhand	Himachal Pradesh	163	940	110	192	0.0854	1
IE_NRP_2_11	ALT (SGPT)	Delhi	Punjab	131	100	123	1	0.075	1
IE_NRP_2_12	ALT (SGPT)	Uttar Pradesh	Haryana	229	796	62	902	0.13	1
IE_NRP_2_13	ALT (SGPT)	Rajasthan	Jharkhand	106	1512	106	997	0.314	1
IE_WCP_2_02	ALT (SGPT)	Maharashtra	Gujarat	137	746	123	1046	0.00115	0.405
IE_WHR_2_02	ALT (SGPT)	Uttaranchal	Uttar Pradesh	146	133	72	953	0.0139	1
IE_WPL_1_01	ALT (SGPT)	Haryana	Rajasthan	126	838	107	1511	3.56e-08	1.26e-05
IE_WPL_2_01	ALT (SGPT)	Uttaranchal	Rajasthan	98	181	57	1561	0.642	1
IE_WPL_2_03	ALT (SGPT)	Gujarat	Rajasthan	153	1016	148	1470	0.00638	1
DR_ECP_2_05	AST (SGOT)	Tamil Nadu	Kerala	154	657	42	1358	0.00558	1
DR_EGH_2_01	AST (SGOT)	Tamil Nadu	Kerala	174	637	47	1353	9.54e-08	3.38e-05
IE_ECP_2_01	AST (SGOT)	Odisha	Jharkhand	313	627	36	1061	0.075	1
IE_ERP_2_02	AST (SGOT)	Jharkhand	Bihar	122	975	69	0	3.55e-05	0.0126
IE_ERP_2_03	AST (SGOT)	West Bengal	Odisha	135	1096	90	850	3.12e-09	1.1e-06
IE_NRP_2_01	AST (SGOT)	Madhya Pradesh	Rajasthan	143	592	104	1518	0.0403	1
IE_NRP_2_05	AST (SGOT)	Haryana	Rajasthan	200	770	171	1451	0.193	1
IE_NRP_2_06	AST (SGOT)	Jharkhand	Rajasthan	136	961	83	1539	5.02e-08	1.78e-05
IE_NRP_2_07	AST (SGOT)	Uttar Pradesh	West Bengal	232	806	101	1130	1.11e-16	3.93e-14
IE_NRP_2_09	AST (SGOT)	Jharkhand	Himachal Pradesh	163	934	109	196	0.0019	0.672
IE_NRP_2_11	AST (SGOT)	Delhi	Punjab	135	104	124	1	0.347	1
IE_NRP_2_12	AST (SGOT)	Uttar Pradesh	Haryana	241	797	63	907	0.000521	0.185
IE_NRP_2_13	AST (SGOT)	Rajasthan	Jharkhand	108	1514	108	989	0.0226	1
IE_WCP_2_02	AST (SGOT)	Maharashtra	Gujarat	139	749	121	1040	0.00364	1
IE_WHR_2_02	AST (SGOT)	Uttaranchal	Uttar Pradesh	148	136	67	971	3.81e-06	0.00135
IE_WPL_1_01	AST (SGOT)	Haryana	Rajasthan	129	841	108	1514	0.000115	0.0409
IE_WPL_2_01	AST (SGOT)	Uttaranchal	Rajasthan	100	184	57	1565	3.31e-05	0.0117
IE_WPL_2_03	AST (SGOT)	Gujarat	Rajasthan	152	1009	149	1473	0.0234	1
DR_ECP_2_05	BMI	Tamil Nadu	Kerala	154	677	42	1349	0.0732	1
DR_EGH_2_01	BMI	Tamil Nadu	Kerala	192	639	48	1343	1.05e-05	0.0037
IE_ECP_2_01	BMI	Odisha	Jharkhand	304	703	36	1042	0.0578	1
IE_ERP_2_02	BMI	Jharkhand	Bihar	123	955	70	0	0.819	1
IE_ERP_2_03	BMI	West Bengal	Odisha	126	1089	102	905	9.07e-05	0.0321
IE_NRP_2_01	BMI	Madhya Pradesh	Rajasthan	140	589	108	1472	0.168	1
IE_NRP_2_05	BMI	Haryana	Rajasthan	203	773	181	1399	5.56e-05	0.0197
IE_NRP_2_06	BMI	Jharkhand	Rajasthan	137	941	79	1501	0.0453	1
IE_NRP_2_07	BMI	Uttar Pradesh	West Bengal	232	792	100	1115	0.0125	1
IE_NRP_2_09	BMI	Jharkhand	Himachal Pradesh	163	915	109	194	0.000483	0.171
IE_NRP_2_11	BMI	Delhi	Punjab	133	104	127	1	2.94e-05	0.0104
IE_NRP_2_12	BMI	Uttar Pradesh	Haryana	244	780	64	912	0.711	1
IE_NRP_2_13	BMI	Rajasthan	Jharkhand	108	1472	108	970	0.0996	1
IE_WCP_2_02	BMI	Maharashtra	Gujarat	129	745	124	1030	0.0179	1
IE_WHR_2_02	BMI	Uttaranchal	Uttar Pradesh	146	211	71	953	0.717	1
IE_WPL_1_01	BMI	Haryana	Rajasthan	130	846	108	1472	0.21	1
IE_WPL_2_01	BMI	Uttaranchal	Rajasthan	100	257	56	1524	4.69e-06	0.00166
IE_WPL_2_03	BMI	Gujarat	Rajasthan	149	1005	143	1437	0.666	1
DR_ECP_2_05	Cholesterol	Tamil Nadu	Kerala	156	677	41	1346	0.901	1
DR_EGH_2_01	Cholesterol	Tamil Nadu	Kerala	187	646	48	1339	0.0197	1
IE_ECP_2_01	Cholesterol	Odisha	Jharkhand	251	633	36	1089	1.29e-11	4.56e-09
IE_ERP_2_02	Cholesterol	Jharkhand	Bihar	126	999	70	0	0.352	1
IE_ERP_2_03	Cholesterol	West Bengal	Odisha	136	1098	87	797	0.0567	1
IE_NRP_2_01	Cholesterol	Madhya Pradesh	Rajasthan	143	601	104	1514	0.916	1
IE_NRP_2_05	Cholesterol	Haryana	Rajasthan	203	784	166	1452	0.0842	1
IE_NRP_2_06	Cholesterol	Jharkhand	Rajasthan	137	988	83	1535	0.46	1
IE_NRP_2_07	Cholesterol	Uttar Pradesh	West Bengal	235	815	100	1134	0.109	1
IE_NRP_2_09	Cholesterol	Jharkhand	Himachal Pradesh	163	962	110	198	0.598	1
IE_NRP_2_11	Cholesterol	Delhi	Punjab	130	106	125	1	2.59e-06	0.000916
IE_NRP_2_12	Cholesterol	Uttar Pradesh	Haryana	241	809	64	923	0.356	1
IE_NRP_2_13	Cholesterol	Rajasthan	Jharkhand	109	1509	109	1016	0.000297	0.105
IE_WCP_2_02	Cholesterol	Maharashtra	Gujarat	139	745	126	1050	1.93e-07	6.82e-05
IE_WHR_2_02	Cholesterol	Uttaranchal	Uttar Pradesh	149	135	71	979	0.0253	1
IE_WPL_1_01	Cholesterol	Haryana	Rajasthan	130	857	105	1513	0.21	1
IE_WPL_2_01	Cholesterol	Uttaranchal	Rajasthan	99	185	57	1561	1.46e-07	5.16e-05
IE_WPL_2_03	Cholesterol	Gujarat	Rajasthan	153	1023	147	1471	0.00566	1
DR_ECP_2_05	Creatinine	Tamil Nadu	Kerala	156	674	41	1352	1.63e-09	5.78e-07
DR_EGH_2_01	Creatinine	Tamil Nadu	Kerala	189	641	47	1346	0.0448	1
IE_ECP_2_01	Creatinine	Odisha	Jharkhand	306	616	36	1075	4.49e-06	0.00159
IE_ERP_2_02	Creatinine	Jharkhand	Bihar	125	986	69	0	0.00611	1
IE_ERP_2_03	Creatinine	West Bengal	Odisha	135	1079	84	838	1.94e-05	0.00687
IE_NRP_2_01	Creatinine	Madhya Pradesh	Rajasthan	143	596	102	1522	0.0101	1
IE_NRP_2_05	Creatinine	Haryana	Rajasthan	203	780	171	1453	5.36e-07	0.00019
IE_NRP_2_06	Creatinine	Jharkhand	Rajasthan	137	974	81	1543	0.385	1
IE_NRP_2_07	Creatinine	Uttar Pradesh	West Bengal	234	819	99	1115	0.0018	0.636
IE_NRP_2_09	Creatinine	Jharkhand	Himachal Pradesh	163	948	109	198	0.182	1
IE_NRP_2_11	Creatinine	Delhi	Punjab	123	106	126	1	4.28e-11	1.52e-08
IE_NRP_2_12	Creatinine	Uttar Pradesh	Haryana	243	810	64	919	0.519	1
IE_NRP_2_13	Creatinine	Rajasthan	Jharkhand	108	1516	109	1002	1.19e-13	4.2e-11
IE_WCP_2_02	Creatinine	Maharashtra	Gujarat	138	744	126	1046	2.74e-05	0.00969
IE_WHR_2_02	Creatinine	Uttaranchal	Uttar Pradesh	148	136	71	982	0.00894	1
IE_WPL_1_01	Creatinine	Haryana	Rajasthan	130	853	108	1516	2.26e-07	7.98e-05
IE_WPL_2_01	Creatinine	Uttaranchal	Rajasthan	100	184	57	1567	1.37e-21	4.85e-19
IE_WPL_2_03	Creatinine	Gujarat	Rajasthan	153	1019	150	1474	0.103	1
DR_ECP_2_05	Diastolic Blood Pressure	Tamil Nadu	Kerala	155	676	41	1339	0.00458	1
DR_EGH_2_01	Diastolic Blood Pressure	Tamil Nadu	Kerala	190	641	46	1334	3.06e-05	0.0108
IE_ECP_2_01	Diastolic Blood Pressure	Odisha	Jharkhand	307	691	36	1042	0.0266	1
IE_ERP_2_02	Diastolic Blood Pressure	Jharkhand	Bihar	124	954	69	0	0.406	1
IE_ERP_2_03	Diastolic Blood Pressure	West Bengal	Odisha	111	1073	100	898	0.613	1
IE_NRP_2_01	Diastolic Blood Pressure	Madhya Pradesh	Rajasthan	142	592	110	1540	0.00729	1
IE_NRP_2_05	Diastolic Blood Pressure	Haryana	Rajasthan	205	766	183	1467	0.0213	1
IE_NRP_2_06	Diastolic Blood Pressure	Jharkhand	Rajasthan	136	942	81	1569	0.0228	1
IE_NRP_2_07	Diastolic Blood Pressure	Uttar Pradesh	West Bengal	231	793	100	1084	0.00465	1
IE_NRP_2_09	Diastolic Blood Pressure	Jharkhand	Himachal Pradesh	163	915	101	193	0.0481	1
IE_NRP_2_11	Diastolic Blood Pressure	Delhi	Punjab	130	106	119	1	0.809	1
IE_NRP_2_12	Diastolic Blood Pressure	Uttar Pradesh	Haryana	242	782	64	907	0.758	1
IE_NRP_2_13	Diastolic Blood Pressure	Rajasthan	Jharkhand	113	1537	108	970	1.14e-07	4.03e-05
IE_WCP_2_02	Diastolic Blood Pressure	Maharashtra	Gujarat	126	745	126	1019	0.262	1
IE_WHR_2_02	Diastolic Blood Pressure	Uttaranchal	Uttar Pradesh	135	209	72	952	0.000126	0.0448
IE_WPL_1_01	Diastolic Blood Pressure	Haryana	Rajasthan	124	847	107	1543	0.00859	1
IE_WPL_2_01	Diastolic Blood Pressure	Uttaranchal	Rajasthan	99	245	57	1593	0.00709	1
IE_WPL_2_03	Diastolic Blood Pressure	Gujarat	Rajasthan	147	998	148	1502	0.563	1
DR_ECP_2_05	Direct Bilirubin	Tamil Nadu	Kerala	155	684	42	1361	0.0694	1
DR_EGH_2_01	Direct Bilirubin	Tamil Nadu	Kerala	189	650	48	1355	5.85e-14	2.07e-11
IE_ERP_2_02	Direct Bilirubin	Jharkhand	Bihar	124	964	70	0	1.17e-12	4.13e-10
IE_NRP_2_01	Direct Bilirubin	Madhya Pradesh	Rajasthan	143	603	104	1526	2.23e-308	2.23e-308
IE_NRP_2_05	Direct Bilirubin	Haryana	Rajasthan	201	786	171	1459	0.681	1
IE_NRP_2_06	Direct Bilirubin	Jharkhand	Rajasthan	137	951	83	1547	2.23e-308	2.23e-308
IE_NRP_2_09	Direct Bilirubin	Jharkhand	Himachal Pradesh	164	924	110	198	0.0025	0.887
IE_NRP_2_11	Direct Bilirubin	Delhi	Punjab	130	106	126	1	0.0685	1
IE_NRP_2_12	Direct Bilirubin	Uttar Pradesh	Haryana	244	813	64	923	0.0167	1
IE_NRP_2_13	Direct Bilirubin	Rajasthan	Jharkhand	109	1521	109	979	2.23e-308	2.23e-308
IE_WCP_2_02	Direct Bilirubin	Maharashtra	Gujarat	139	750	126	1053	2.53e-07	8.96e-05
IE_WHR_2_02	Direct Bilirubin	Uttaranchal	Uttar Pradesh	149	136	72	985	0.387	1
IE_WPL_1_01	Direct Bilirubin	Haryana	Rajasthan	130	857	108	1522	4.56e-05	0.0161
IE_WPL_2_01	Direct Bilirubin	Uttaranchal	Rajasthan	100	185	57	1573	2.65e-15	9.39e-13
IE_WPL_2_03	Direct Bilirubin	Gujarat	Rajasthan	152	1027	150	1480	2.23e-308	2.23e-308
DR_ECP_2_05	Haemoglobin	Tamil Nadu	Kerala	154	679	42	1355	0.0159	1
DR_EGH_2_01	Haemoglobin	Tamil Nadu	Kerala	187	646	48	1349	0.0326	1
IE_ECP_2_01	Haemoglobin	Odisha	Jharkhand	300	697	36	1079	0.04	1
IE_ERP_2_02	Haemoglobin	Jharkhand	Bihar	126	989	69	0	0.645	1
IE_ERP_2_03	Haemoglobin	West Bengal	Odisha	136	1084	101	896	0.272	1
IE_NRP_2_01	Haemoglobin	Madhya Pradesh	Rajasthan	144	441	104	1357	0.0364	1
IE_NRP_2_06	Haemoglobin	Jharkhand	Rajasthan	136	979	77	1384	0.42	1
IE_NRP_2_09	Haemoglobin	Jharkhand	Himachal Pradesh	164	951	108	133	0.258	1
IE_NRP_2_11	Haemoglobin	Delhi	Punjab	135	103	84	1	0.0362	1
IE_NRP_2_12	Haemoglobin	Uttar Pradesh	Haryana	201	639	63	749	0.198	1
IE_NRP_2_13	Haemoglobin	Rajasthan	Jharkhand	108	1353	108	1007	0.249	1
IE_WCP_2_02	Haemoglobin	Maharashtra	Gujarat	141	746	126	1050	0.115	1
IE_WHR_2_02	Haemoglobin	Uttaranchal	Uttar Pradesh	149	111	71	769	0.0183	1
IE_WPL_1_01	Haemoglobin	Haryana	Rajasthan	130	682	100	1361	0.00874	1
IE_WPL_2_03	Haemoglobin	Gujarat	Rajasthan	151	1025	146	1315	0.0543	1
DR_ECP_2_05	HbA1C (Glycosylated Haemoglobin)	Tamil Nadu	Kerala	153	669	42	1301	0.0778	1
DR_EGH_2_01	HbA1C (Glycosylated Haemoglobin)	Tamil Nadu	Kerala	182	640	47	1296	0.0638	1
IE_ERP_2_02	HbA1C (Glycosylated Haemoglobin)	Jharkhand	Bihar	123	917	70	0	0.089	1
IE_NRP_2_01	HbA1C (Glycosylated Haemoglobin)	Madhya Pradesh	Rajasthan	141	449	92	852	0.000211	0.0747
IE_NRP_2_05	HbA1C (Glycosylated Haemoglobin)	Haryana	Rajasthan	203	759	166	778	0.352	1
IE_NRP_2_06	HbA1C (Glycosylated Haemoglobin)	Jharkhand	Rajasthan	130	910	78	866	0.000266	0.0941
IE_NRP_2_09	HbA1C (Glycosylated Haemoglobin)	Jharkhand	Himachal Pradesh	161	879	105	196	0.00722	1
IE_NRP_2_11	HbA1C (Glycosylated Haemoglobin)	Delhi	Punjab	126	103	122	0	0.583	1
IE_NRP_2_12	HbA1C (Glycosylated Haemoglobin)	Uttar Pradesh	Haryana	192	720	60	902	0.0409	1
IE_WCP_2_02	HbA1C (Glycosylated Haemoglobin)	Maharashtra	Gujarat	136	347	123	1029	0.0177	1
IE_WHR_2_02	HbA1C (Glycosylated Haemoglobin)	Uttaranchal	Uttar Pradesh	145	208	70	842	0.000553	0.196
IE_WPL_2_01	HbA1C (Glycosylated Haemoglobin)	Uttaranchal	Rajasthan	99	254	57	887	3.05e-11	1.08e-08
IE_WPL_2_03	HbA1C (Glycosylated Haemoglobin)	Gujarat	Rajasthan	151	1001	146	798	0.00184	0.65
DR_ECP_2_05	HDL	Tamil Nadu	Kerala	156	683	42	1360	0.108	1
DR_EGH_2_01	HDL	Tamil Nadu	Kerala	189	650	48	1354	0.0657	1
IE_ECP_2_01	HDL	Odisha	Jharkhand	262	635	36	1073	4.57e-09	1.62e-06
IE_ERP_2_02	HDL	Jharkhand	Bihar	126	983	70	0	0.754	1
IE_ERP_2_03	HDL	West Bengal	Odisha	135	1088	88	809	0.00046	0.163
IE_NRP_2_01	HDL	Madhya Pradesh	Rajasthan	142	596	104	1518	5.64e-06	0.002
IE_NRP_2_05	HDL	Haryana	Rajasthan	203	781	170	1452	0.578	1
IE_NRP_2_06	HDL	Jharkhand	Rajasthan	137	972	83	1539	4.97e-08	1.76e-05
IE_NRP_2_07	HDL	Uttar Pradesh	West Bengal	236	819	100	1123	0.289	1
IE_NRP_2_09	HDL	Jharkhand	Himachal Pradesh	163	946	109	196	0.915	1
IE_NRP_2_11	HDL	Delhi	Punjab	137	106	127	1	0.978	1
IE_NRP_2_12	HDL	Uttar Pradesh	Haryana	242	813	63	921	0.249	1
IE_NRP_2_13	HDL	Rajasthan	Jharkhand	107	1515	109	1000	0.216	1
IE_WCP_2_02	HDL	Maharashtra	Gujarat	133	742	125	1032	2.23e-308	2.23e-308
IE_WHR_2_02	HDL	Uttaranchal	Uttar Pradesh	147	122	71	984	0.877	1
IE_WPL_1_01	HDL	Haryana	Rajasthan	130	854	108	1514	0.000738	0.261
IE_WPL_2_01	HDL	Uttaranchal	Rajasthan	86	183	55	1567	0.0684	1
IE_WPL_2_03	HDL	Gujarat	Rajasthan	152	1005	149	1473	0.766	1
DR_ECP_2_05	Height	Tamil Nadu	Kerala	155	686	42	1355	0.696	1
DR_EGH_2_01	Height	Tamil Nadu	Kerala	192	649	48	1349	0.0536	1
IE_ECP_2_01	Height	Odisha	Jharkhand	309	706	36	1045	0.173	1
IE_ERP_2_02	Height	Jharkhand	Bihar	123	958	70	0	0.636	1
IE_ERP_2_03	Height	West Bengal	Odisha	129	1092	102	913	0.555	1
IE_NRP_2_01	Height	Madhya Pradesh	Rajasthan	141	601	108	1519	0.000311	0.11
IE_NRP_2_05	Height	Haryana	Rajasthan	207	784	182	1445	0.00504	1
IE_NRP_2_06	Height	Jharkhand	Rajasthan	137	944	83	1544	0.0249	1
IE_NRP_2_07	Height	Uttar Pradesh	West Bengal	234	809	100	1121	0.561	1
IE_NRP_2_09	Height	Jharkhand	Himachal Pradesh	164	917	109	194	0.009	1
IE_NRP_2_11	Height	Delhi	Punjab	137	106	127	1	0.000917	0.324
IE_NRP_2_12	Height	Uttar Pradesh	Haryana	245	798	64	927	0.792	1
IE_NRP_2_13	Height	Rajasthan	Jharkhand	110	1517	109	972	2.86e-07	0.000101
IE_WCP_2_02	Height	Maharashtra	Gujarat	130	750	126	1041	2.76e-08	9.77e-06
IE_WHR_2_02	Height	Uttaranchal	Uttar Pradesh	149	211	71	972	0.965	1
IE_WPL_1_01	Height	Haryana	Rajasthan	130	861	108	1519	0.0843	1
IE_WPL_2_01	Height	Uttaranchal	Rajasthan	100	260	56	1571	0.214	1
IE_WPL_2_03	Height	Gujarat	Rajasthan	152	1015	147	1480	0.38	1
DR_ECP_2_05	Indirect Bilirubin	Tamil Nadu	Kerala	156	672	41	1346	0.00857	1
DR_EGH_2_01	Indirect Bilirubin	Tamil Nadu	Kerala	183	645	47	1340	0.171	1
IE_ERP_2_02	Indirect Bilirubin	Jharkhand	Bihar	120	945	69	0	0.873	1
IE_NRP_2_01	Indirect Bilirubin	Madhya Pradesh	Rajasthan	143	539	98	1369	5.13e-08	1.81e-05
IE_NRP_2_05	Indirect Bilirubin	Haryana	Rajasthan	201	779	142	1325	0.24	1
IE_NRP_2_06	Indirect Bilirubin	Jharkhand	Rajasthan	132	933	81	1386	0.158	1
IE_NRP_2_09	Indirect Bilirubin	Jharkhand	Himachal Pradesh	162	903	109	190	0.015	1
IE_NRP_2_11	Indirect Bilirubin	Delhi	Punjab	134	104	125	1	0.539	1
IE_NRP_2_12	Indirect Bilirubin	Uttar Pradesh	Haryana	239	785	61	919	0.0864	1
IE_NRP_2_13	Indirect Bilirubin	Rajasthan	Jharkhand	91	1376	108	957	5.56e-07	0.000197
IE_WCP_2_02	Indirect Bilirubin	Maharashtra	Gujarat	139	740	123	1046	0.0003	0.106
IE_WHR_2_02	Indirect Bilirubin	Uttaranchal	Uttar Pradesh	147	136	71	953	0.0916	1
IE_WPL_1_01	Indirect Bilirubin	Haryana	Rajasthan	129	851	104	1363	6.17e-08	2.18e-05
IE_WPL_2_01	Indirect Bilirubin	Uttaranchal	Rajasthan	100	183	57	1410	3.37e-17	1.19e-14
IE_WPL_2_03	Indirect Bilirubin	Gujarat	Rajasthan	150	1019	97	1370	0.00204	0.722
DR_ECP_2_05	LDL	Tamil Nadu	Kerala	155	679	40	1341	0.425	1
DR_EGH_2_01	LDL	Tamil Nadu	Kerala	189	645	48	1333	0.105	1
IE_ECP_2_01	LDL	Odisha	Jharkhand	304	635	36	1085	0.185	1
IE_ERP_2_02	LDL	Jharkhand	Bihar	126	995	70	0	0.325	1
IE_ERP_2_03	LDL	West Bengal	Odisha	135	1097	88	851	0.00195	0.692
IE_NRP_2_01	LDL	Madhya Pradesh	Rajasthan	143	603	104	1522	0.000162	0.0573
IE_NRP_2_05	LDL	Haryana	Rajasthan	202	779	172	1454	0.0866	1
IE_NRP_2_06	LDL	Jharkhand	Rajasthan	137	984	83	1543	0.00139	0.492
IE_NRP_2_07	LDL	Uttar Pradesh	West Bengal	193	723	100	1132	0.0153	1
IE_NRP_2_09	LDL	Jharkhand	Himachal Pradesh	163	958	110	198	9.82e-10	3.47e-07
IE_NRP_2_11	LDL	Delhi	Punjab	137	105	127	1	0.031	1
IE_NRP_2_13	LDL	Rajasthan	Jharkhand	108	1518	108	1013	0.249	1
IE_WCP_2_02	LDL	Maharashtra	Gujarat	140	739	125	1050	0.345	1
IE_WHR_2_02	LDL	Uttaranchal	Uttar Pradesh	149	134	71	845	0.00614	1
IE_WPL_1_01	LDL	Haryana	Rajasthan	130	851	107	1519	2.23e-308	2.23e-308
IE_WPL_2_01	LDL	Uttaranchal	Rajasthan	98	185	57	1569	0.6	1
IE_WPL_2_03	LDL	Gujarat	Rajasthan	153	1022	148	1478	0.0853	1
DR_EGH_2_01	Protein	Tamil Nadu	Kerala	190	607	48	1355	2.45e-05	0.00869
IE_ERP_2_02	Protein	Jharkhand	Bihar	124	964	69	0	0.000494	0.175
IE_NRP_2_01	Protein	Madhya Pradesh	Rajasthan	143	151	102	1519	0.358	1
IE_NRP_2_05	Protein	Haryana	Rajasthan	181	658	170	1451	0.632	1
IE_NRP_2_06	Protein	Jharkhand	Rajasthan	136	952	83	1538	2.23e-308	2.23e-308
IE_NRP_2_11	Protein	Delhi	Punjab	131	104	126	1	0.645	1
IE_NRP_2_12	Protein	Uttar Pradesh	Haryana	228	748	57	782	2.49e-12	8.81e-10
IE_NRP_2_13	Protein	Rajasthan	Jharkhand	109	1512	109	979	0.0156	1
IE_WPL_2_01	Protein	Uttaranchal	Rajasthan	100	74	57	1564	6.61e-09	2.34e-06
DR_ECP_2_05	Systolic Blood Pressure	Tamil Nadu	Kerala	155	676	41	1339	0.361	1
DR_EGH_2_01	Systolic Blood Pressure	Tamil Nadu	Kerala	190	641	46	1334	0.0998	1
IE_ECP_2_01	Systolic Blood Pressure	Odisha	Jharkhand	307	691	36	1042	0.418	1
IE_ERP_2_02	Systolic Blood Pressure	Jharkhand	Bihar	124	954	69	0	0.101	1
IE_ERP_2_03	Systolic Blood Pressure	West Bengal	Odisha	111	1073	100	898	0.54	1
IE_NRP_2_01	Systolic Blood Pressure	Madhya Pradesh	Rajasthan	142	592	110	1540	0.0976	1
IE_NRP_2_05	Systolic Blood Pressure	Haryana	Rajasthan	205	766	183	1467	0.0436	1
IE_NRP_2_06	Systolic Blood Pressure	Jharkhand	Rajasthan	136	942	81	1569	0.846	1
IE_NRP_2_07	Systolic Blood Pressure	Uttar Pradesh	West Bengal	231	793	100	1084	1.87e-05	0.00664
IE_NRP_2_09	Systolic Blood Pressure	Jharkhand	Himachal Pradesh	163	915	101	193	0.871	1
IE_NRP_2_11	Systolic Blood Pressure	Delhi	Punjab	130	106	119	1	0.719	1
IE_NRP_2_12	Systolic Blood Pressure	Uttar Pradesh	Haryana	242	782	64	907	0.387	1
IE_NRP_2_13	Systolic Blood Pressure	Rajasthan	Jharkhand	113	1537	108	970	3.84e-06	0.00136
IE_WCP_2_02	Systolic Blood Pressure	Maharashtra	Gujarat	126	745	126	1019	0.334	1
IE_WHR_2_02	Systolic Blood Pressure	Uttaranchal	Uttar Pradesh	135	209	72	952	0.000797	0.282
IE_WPL_1_01	Systolic Blood Pressure	Haryana	Rajasthan	124	847	107	1543	0.00537	1
IE_WPL_2_01	Systolic Blood Pressure	Uttaranchal	Rajasthan	99	245	57	1593	0.0106	1
IE_WPL_2_03	Systolic Blood Pressure	Gujarat	Rajasthan	147	998	148	1502	0.119	1
DR_ECP_2_05	Total Bilirubin	Tamil Nadu	Kerala	156	675	41	1351	0.0786	1
DR_EGH_2_01	Total Bilirubin	Tamil Nadu	Kerala	185	646	47	1345	0.000153	0.0543
IE_ERP_2_02	Total Bilirubin	Jharkhand	Bihar	121	946	69	0	0.0207	1
IE_NRP_2_01	Total Bilirubin	Madhya Pradesh	Rajasthan	142	596	103	1504	0.282	1
IE_NRP_2_05	Total Bilirubin	Haryana	Rajasthan	202	782	168	1439	0.163	1
IE_NRP_2_06	Total Bilirubin	Jharkhand	Rajasthan	131	936	82	1525	0.00103	0.365
IE_NRP_2_09	Total Bilirubin	Jharkhand	Himachal Pradesh	162	905	109	194	0.017	1
IE_NRP_2_11	Total Bilirubin	Delhi	Punjab	135	105	127	1	0.348	1
IE_NRP_2_12	Total Bilirubin	Uttar Pradesh	Haryana	241	791	63	921	0.185	1
IE_NRP_2_13	Total Bilirubin	Rajasthan	Jharkhand	107	1500	108	959	0.533	1
IE_WCP_2_02	Total Bilirubin	Maharashtra	Gujarat	139	739	123	1047	0.45	1
IE_WHR_2_02	Total Bilirubin	Uttaranchal	Uttar Pradesh	147	136	71	961	0.246	1
IE_WPL_1_01	Total Bilirubin	Haryana	Rajasthan	129	855	106	1501	1.02e-05	0.00361
IE_WPL_2_01	Total Bilirubin	Uttaranchal	Rajasthan	100	183	57	1550	2.65e-09	9.4e-07
IE_WPL_2_03	Total Bilirubin	Gujarat	Rajasthan	151	1019	150	1457	0.0056	1
DR_ECP_2_05	Triglycerides	Tamil Nadu	Kerala	156	672	42	1348	0.625	1
DR_EGH_2_01	Triglycerides	Tamil Nadu	Kerala	188	640	48	1342	0.459	1
IE_ECP_2_01	Triglycerides	Odisha	Jharkhand	280	625	36	1080	0.000173	0.0612
IE_ERP_2_02	Triglycerides	Jharkhand	Bihar	124	992	69	0	0.0945	1
IE_ERP_2_03	Triglycerides	West Bengal	Odisha	133	1084	83	822	0.00739	1
IE_NRP_2_01	Triglycerides	Madhya Pradesh	Rajasthan	143	600	104	1516	4.17e-11	1.48e-08
IE_NRP_2_05	Triglycerides	Haryana	Rajasthan	198	760	171	1449	0.541	1
IE_NRP_2_06	Triglycerides	Jharkhand	Rajasthan	136	980	83	1537	0.0182	1
IE_NRP_2_07	Triglycerides	Uttar Pradesh	West Bengal	232	801	100	1117	4.33e-08	1.53e-05
IE_NRP_2_09	Triglycerides	Jharkhand	Himachal Pradesh	163	953	107	192	0.000194	0.0685
IE_NRP_2_11	Triglycerides	Delhi	Punjab	134	103	120	0	0.0011	0.388
IE_NRP_2_12	Triglycerides	Uttar Pradesh	Haryana	234	799	59	899	0.876	1
IE_NRP_2_13	Triglycerides	Rajasthan	Jharkhand	108	1512	106	1010	0.335	1
IE_WCP_2_02	Triglycerides	Maharashtra	Gujarat	136	735	124	1038	0.269	1
IE_WHR_2_02	Triglycerides	Uttaranchal	Uttar Pradesh	142	131	71	962	0.666	1
IE_WPL_1_01	Triglycerides	Haryana	Rajasthan	126	832	108	1512	1.33e-07	4.69e-05
IE_WPL_2_01	Triglycerides	Uttaranchal	Rajasthan	96	177	57	1563	0.00684	1
IE_WPL_2_03	Triglycerides	Gujarat	Rajasthan	152	1010	146	1474	0.00433	1
DR_ECP_2_05	Urea	Tamil Nadu	Kerala	156	682	42	1360	0.46	1
DR_EGH_2_01	Urea	Tamil Nadu	Kerala	190	648	48	1354	1.95e-09	6.92e-07
IE_ERP_2_02	Urea	Jharkhand	Bihar	123	962	70	0	3.87e-28	1.37e-25
IE_NRP_2_01	Urea	Madhya Pradesh	Rajasthan	142	596	102	1517	0.794	1
IE_NRP_2_05	Urea	Haryana	Rajasthan	200	774	172	1447	0.561	1
IE_NRP_2_06	Urea	Jharkhand	Rajasthan	137	948	83	1536	2.23e-308	2.23e-308
IE_NRP_2_09	Urea	Jharkhand	Himachal Pradesh	163	922	108	196	2.23e-308	2.23e-308
IE_NRP_2_11	Urea	Delhi	Punjab	136	105	127	1	0.471	1
IE_NRP_2_13	Urea	Rajasthan	Jharkhand	106	1513	109	976	2.23e-308	2.23e-308
IE_WCP_2_02	Urea	Maharashtra	Gujarat	136	749	126	1050	4.31e-06	0.00153
IE_WHR_2_02	Urea	Uttaranchal	Uttar Pradesh	148	128	70	702	0.136	1
IE_WPL_1_01	Urea	Haryana	Rajasthan	127	847	108	1511	9.34e-09	3.31e-06
IE_WPL_2_01	Urea	Uttaranchal	Rajasthan	92	184	57	1562	1.04e-37	3.68e-35
IE_WPL_2_03	Urea	Gujarat	Rajasthan	153	1023	150	1469	0.124	1
DR_ECP_2_05	Waist Circumference	Tamil Nadu	Kerala	153	684	41	1363	0.19	1
DR_EGH_2_01	Waist Circumference	Tamil Nadu	Kerala	192	645	48	1356	0.505	1
IE_ECP_2_01	Waist Circumference	Odisha	Jharkhand	303	693	36	753	0.000522	0.185
IE_ERP_2_03	Waist Circumference	West Bengal	Odisha	128	1095	87	909	0.363	1
IE_NRP_2_01	Waist Circumference	Madhya Pradesh	Rajasthan	144	467	107	1021	2.23e-308	2.23e-308
IE_NRP_2_06	Waist Circumference	Jharkhand	Rajasthan	137	652	76	1052	2.23e-308	2.23e-308
IE_NRP_2_07	Waist Circumference	Uttar Pradesh	West Bengal	230	757	101	1122	3.33e-16	1.18e-13
IE_NRP_2_09	Waist Circumference	Jharkhand	Himachal Pradesh	164	625	110	198	8.46e-06	0.00299
IE_NRP_2_11	Waist Circumference	Delhi	Punjab	133	105	126	1	6.21e-05	0.022
IE_NRP_2_12	Waist Circumference	Uttar Pradesh	Haryana	224	763	63	754	0.431	1
IE_WCP_2_02	Waist Circumference	Maharashtra	Gujarat	131	748	125	1037	3.28e-06	0.00116
IE_WHR_2_02	Waist Circumference	Uttaranchal	Uttar Pradesh	148	210	72	915	0.213	1
IE_WPL_1_01	Waist Circumference	Haryana	Rajasthan	130	687	76	1052	1.11e-25	3.91e-23
IE_WPL_2_01	Waist Circumference	Uttaranchal	Rajasthan	100	258	57	1071	0.109	1
IE_WPL_2_03	Waist Circumference	Gujarat	Rajasthan	150	1012	145	983	9.2e-10	3.26e-07
DR_ECP_2_05	Weight	Tamil Nadu	Kerala	153	674	42	1358	0.00978	1
DR_EGH_2_01	Weight	Tamil Nadu	Kerala	192	635	47	1353	0.000999	0.354
IE_ECP_2_01	Weight	Odisha	Jharkhand	305	708	36	1044	0.00559	1
IE_ERP_2_02	Weight	Jharkhand	Bihar	120	960	69	0	0.756	1
IE_ERP_2_03	Weight	West Bengal	Odisha	126	1094	102	911	0.000113	0.0399
IE_NRP_2_01	Weight	Madhya Pradesh	Rajasthan	142	589	107	1495	0.0028	0.99
IE_NRP_2_05	Weight	Haryana	Rajasthan	202	779	183	1419	0.00903	1
IE_NRP_2_06	Weight	Jharkhand	Rajasthan	137	943	82	1520	0.000255	0.0904
IE_NRP_2_07	Weight	Uttar Pradesh	West Bengal	233	798	101	1119	0.0538	1
IE_NRP_2_09	Weight	Jharkhand	Himachal Pradesh	164	916	110	198	0.00147	0.522
IE_NRP_2_11	Weight	Delhi	Punjab	134	105	126	1	0.0221	1
IE_NRP_2_12	Weight	Uttar Pradesh	Haryana	244	787	64	917	0.488	1
IE_NRP_2_13	Weight	Rajasthan	Jharkhand	110	1492	109	971	0.0011	0.388
IE_WCP_2_02	Weight	Maharashtra	Gujarat	132	746	125	1046	0.94	1
IE_WHR_2_02	Weight	Uttaranchal	Uttar Pradesh	147	211	72	959	0.986	1
IE_WPL_1_01	Weight	Haryana	Rajasthan	130	851	108	1494	0.0541	1
IE_WPL_2_01	Weight	Uttaranchal	Rajasthan	100	258	57	1545	1.09e-05	0.00387
IE_WPL_2_03	Weight	Gujarat	Rajasthan	150	1021	147	1455	0.639	1

### Sheet: S5
Abnormal Phenotype flag	Number of Individuals Flagged	Individuals added by this flag	Number of Individuals Flagged (cumulative)
Low HDL	8993	8993	8993
High Waist Circumference	8887	3916	12909
High Triglycerides	7498	1436	14345
BMI 25 or more	6980	430	14775
Hypertension	6476	802	15577
High Cholesterol	5289	383	15960
Low Haemoglobin	4929	566	16526
High LDL	4307	55	16581
High AST (SGOT)	3064	175	16756
Abnormal Alkaline Phosphatase	1409	59	16815
High ALT (SGPT)	1179	19	16834
Abnormal Urea	639	38	16872
Abnormal Creatinine	588	20	16892
Total Bilirubin	0	0	16892

### Sheet: S6
Biomarker	Fasting		Non-fasting		All
	Mean ± SD	N	Mean ± SD	N	Mean ± SD	N
AA_EPL_1_01
LDL	88.7 ± 32.1	5	83.7 ± 26.4	130	83.9 ± 26.5	135
HDL	46.2 ± 10.4	4	46.8 ± 12.2	129	46.8 ± 12.2	133
Cholesterol	184.8 ± 76.8	5	159.1 ± 32.3	130	160 ± 34.7	135
Triglycerides	138.4 ± 95.1	5	142.7 ± 79.9	129	142.6 ± 80.1	134
FBS	NA	NA	NA	NA	136 ± 69.3	2
RBS	NA	NA	NA	NA	99.6 ± 28.8	130
AA_EPL_1_02
LDL	84.3 ± 29.5	93	-	1	84.1 ± 29.4	94
HDL	49.6 ± 11.4	93	-	1	49.6 ± 11.3	94
Cholesterol	155.6 ± 36.4	93	-	1	155.8 ± 36.3	94
Triglycerides	109.5 ± 55.1	94	-	1	112 ± 60.1	95
FBS	NA	NA	NA	NA	-	-
RBS	NA	NA	NA	NA	-	-
AA_EPL_1_03
LDL	-	1	67.1 ± 23	128	66.8 ± 23.1	129
HDL	-	-	53.3 ± 15	111	53.3 ± 15	111
Cholesterol	-	1	157.6 ± 36.2	128	157.6 ± 36.1	129
Triglycerides	-	1	142 ± 81.9	127	141.8 ± 81.6	128
FBS	NA	NA	NA	NA	-	-
RBS	NA	NA	NA	NA	98.7 ± 29	125
AA_EPL_1_04
LDL	89.4 ± 34.9	178	-	-	89.4 ± 34.9	178
HDL	49.6 ± 12.9	168	-	-	49.6 ± 12.9	168
Cholesterol	164.9 ± 37.8	178	-	-	164.9 ± 37.8	178
Triglycerides	125.7 ± 57	171	-	-	125.7 ± 57	171
FBS	NA	NA	NA	NA	92 ± 15.6	179
RBS	NA	NA	NA	NA	-	-
AA_NDN_1_01
LDL	-	1	98 ± 28	147	98 ± 27.9	148
HDL	-	1	47.7 ± 13.2	142	47.7 ± 13.1	143
Cholesterol	-	1	171.7 ± 35.1	146	171.5 ± 35	147
Triglycerides	-	1	128.3 ± 77.2	147	128 ± 77	148
FBS	NA	NA	NA	NA	-	-
RBS	NA	NA	NA	NA	130.9 ± 30.7	147
AA_NER_1_01
LDL	77.8 ± 26.9	104	98.5 ± 28	43	83.8 ± 28.7	147
HDL	50 ± 14	101	44.4 ± 13.6	43	48.4 ± 14.1	144
Cholesterol	159.1 ± 30.8	104	159.1 ± 34.6	42	159.1 ± 31.9	146
Triglycerides	141.2 ± 70.8	102	148.9 ± 74.1	41	143.4 ± 71.6	143
FBS	NA	NA	NA	NA	107.3 ± 26.7	145
RBS	NA	NA	NA	NA	-	-
AA_SCH_1_01
LDL	-	-	89.8 ± 25.9	150	89.8 ± 25.9	150
HDL	-	-	45.3 ± 12.2	148	45.3 ± 12.2	148
Cholesterol	-	-	160.9 ± 34.1	150	160.9 ± 34.1	150
Triglycerides	-	-	130.1 ± 72.2	149	130.1 ± 72.2	149
FBS	NA	NA	NA	NA	-	-
RBS	NA	NA	NA	NA	124.3 ± 19.8	150
CAO
LDL	92.2 ± 24.9	10	106.8 ± 33.1	140	105.8 ± 32.7	150
HDL	58.7 ± 13.5	7	55.5 ± 14.5	125	55.6 ± 14.4	132
Cholesterol	176.7 ± 38	10	186.7 ± 39.8	140	186 ± 39.6	150
Triglycerides	99.7 ± 39.1	10	119.9 ± 73.4	140	118.6 ± 71.8	150
FBS	NA	NA	NA	NA	-	-
RBS	NA	NA	NA	NA	-	-
DR_ECP_2_01
LDL	-	1	101.7 ± 29.3	109	101.3 ± 29.4	110
HDL	-	1	40.8 ± 11.8	107	40.6 ± 11.9	108
Cholesterol	-	1	167.4 ± 28.8	109	167 ± 29	110
Triglycerides	-	1	135.7 ± 60.6	108	136.3 ± 60.6	109
FBS	NA	NA	NA	NA	-	-
RBS	NA	NA	NA	NA	118.5 ± 35.6	111
DR_ECP_2_02
LDL	114.6 ± 33.2	179	108.7 ± 34.6	85	112.3 ± 33.6	269
HDL	42.2 ± 9.9	181	44.7 ± 9.6	85	43 ± 9.8	272
Cholesterol	183.2 ± 39.5	181	182.2 ± 39.4	85	182.7 ± 39.2	272
Triglycerides	157.7 ± 78.2	178	188.9 ± 76.6	84	166.8 ± 78.4	268
FBS	NA	NA	NA	NA	115.5 ± 37.2	261
RBS	NA	NA	NA	NA	-	-
DR_ECP_2_03
LDL	137 ± 37	22	117.6 ± 33.2	281	119 ± 33.9	303
HDL	31.3 ± 7.7	24	36 ± 12.2	282	35.6 ± 11.9	306
Cholesterol	214.8 ± 51.1	22	195.5 ± 40.5	281	196.9 ± 41.6	303
Triglycerides	234.3 ± 97	24	183.5 ± 106.6	272	187.7 ± 106.6	296
FBS	NA	NA	NA	NA	-	-
RBS	NA	NA	NA	NA	128 ± 36.1	240
DR_ECP_2_04
LDL	95 ± 32.3	11	122.3 ± 35.4	275	121.3 ± 35.6	286
HDL	38.9 ± 8.4	11	47.3 ± 9.9	280	47 ± 10	291
Cholesterol	148.6 ± 37.8	11	202.4 ± 43.1	277	200.4 ± 44	288
Triglycerides	113 ± 92.3	11	160.2 ± 83.8	277	158.4 ± 84.4	288
FBS	NA	NA	NA	NA	-	-
RBS	NA	NA	NA	NA	131.4 ± 29.1	282
DR_ECP_2_05
LDL	132.5 ± 29.2	11	116.1 ± 31.5	187	117 ± 31.6	198
HDL	41.9 ± 5.1	11	43 ± 9.8	190	43 ± 9.6	201
Cholesterol	193 ± 29	11	198.2 ± 40.7	189	197.9 ± 40.1	200
Triglycerides	119.2 ± 55.8	11	149.1 ± 94.6	190	147.5 ± 93.1	201
FBS	NA	NA	NA	NA	-	-
RBS	NA	NA	NA	NA	117.9 ± 35.5	196
DR_ECP_2_06
LDL	121.5 ± 29.6	187	-	1	121.6 ± 29.4	189
HDL	41.8 ± 8	187	-	1	41.8 ± 8	188
Cholesterol	189.4 ± 33.5	186	-	1	189.5 ± 33.4	188
Triglycerides	151.8 ± 69.8	183	-	1	152 ± 69.6	185
FBS	NA	NA	NA	NA	108.2 ± 29.6	185
RBS	NA	NA	NA	NA	-	-
DR_ECP_2_07
LDL	121.5 ± 14.8	2	114.6 ± 30.4	227	114.6 ± 30.3	229
HDL	40 ± 0	2	43.5 ± 8.8	228	43.4 ± 8.8	230
Cholesterol	188.5 ± 33.2	2	190.2 ± 38.8	227	190.2 ± 38.6	229
Triglycerides	135 ± 91.9	2	135.5 ± 78.4	228	135.5 ± 78.3	230
FBS	NA	NA	NA	NA	97 ± 1.4	2
RBS	NA	NA	NA	NA	119.3 ± 33.3	222
DR_ECP_2_08
LDL	119.7 ± 34	194	109.5 ± 40.7	27	118.4 ± 35	221
HDL	40 ± 9.2	195	39.5 ± 7.7	27	39.9 ± 9	222
Cholesterol	183.4 ± 40.3	194	182.3 ± 44.1	27	183.2 ± 40.6	221
Triglycerides	160.7 ± 87	191	222.9 ± 112.7	27	168.4 ± 92.6	218
FBS	NA	NA	NA	NA	110 ± 39.1	181
RBS	NA	NA	NA	NA	129.9 ± 26.3	30
DR_EGH_1_01
LDL	-	-	115.7 ± 41.3	187	115.7 ± 41.3	187
HDL	-	-	43.4 ± 5.2	206	43.4 ± 5.2	206
Cholesterol	-	-	193.8 ± 48.8	195	193.8 ± 48.8	195
Triglycerides	-	-	-	205	141.3 ± 70.1	205
FBS	NA	NA	NA	NA	-	-
RBS	NA	NA	NA	NA	99.1 ± 20.3	205
DR_EGH_2_01
LDL	-	-	110.7 ± 34.8	246	110.7 ± 34.8	246
HDL	-	-	41.2 ± 8	245	41.2 ± 8	245
Cholesterol	-	-	188 ± 41.3	243	188 ± 41.3	243
Triglycerides	-	-	-	245	148.9 ± 86.3	245
FBS	NA	NA	NA	NA	-	-
RBS	NA	NA	NA	NA	120.8 ± 36.1	235
DR_EPL_1_01
LDL	81 ± 27.5	144	-	-	81 ± 27.5	144
HDL	49.1 ± 13.3	143	-	-	49.1 ± 13.3	143
Cholesterol	156.1 ± 32.5	144	-	-	156.1 ± 32.5	144
Triglycerides	126.9 ± 68.4	143	-	-	126.9 ± 68.4	143
FBS	NA	NA	NA	NA	-	-
RBS	NA	NA	NA	NA	90.7 ± 20.8	144
DR_EPL_1_02
LDL	88.3 ± 25.8	26	85.8 ± 28.9	67	86.5 ± 27.9	93
HDL	47.3 ± 8	26	46.2 ± 11.5	66	46.5 ± 10.6	92
Cholesterol	157.5 ± 32.2	26	156.4 ± 35.1	67	156.7 ± 34.2	93
Triglycerides	109.9 ± 76.4	26	119.1 ± 60.2	67	116.5 ± 64.9	93
FBS	NA	NA	NA	NA	-	-
RBS	NA	NA	NA	NA	-	-
DR_EPL_1_03
LDL	92 ± 27.5	146	-	-	92 ± 27.5	146
HDL	40.4 ± 12.3	146	-	-	40.4 ± 12.3	146
Cholesterol	165.6 ± 32.8	146	-	-	165.6 ± 32.8	146
Triglycerides	158.3 ± 79.4	142	-	-	158.3 ± 79.4	142
FBS	NA	NA	NA	NA	119.5 ± 37.4	10
RBS	NA	NA	NA	NA	96.6 ± 24	135
DR_NGH_1_01
LDL	-	-	119.3 ± 32.8	151	119.3 ± 32.8	151
HDL	-	-	43.4 ± 10.6	149	43.4 ± 10.6	149
Cholesterol	-	-	205.1 ± 42.4	150	205.1 ± 42.4	150
Triglycerides	-	-	200.9 ± 94	150	200.9 ± 94	150
FBS	NA	NA	NA	NA	-	-
RBS	NA	NA	NA	NA	110.1 ± 36.9	145
DR_NGH_1_02
LDL	-	-	106.2 ± 25.7	150	106.2 ± 25.7	150
HDL	-	-	42.8 ± 10.6	150	42.8 ± 10.6	150
Cholesterol	-	-	178.8 ± 33.4	150	178.8 ± 33.4	150
Triglycerides	-	-	124 ± 53.6	150	124 ± 53.6	150
FBS	NA	NA	NA	NA	-	-
RBS	NA	NA	NA	NA	103.8 ± 25.2	148
DR_SDN_2_01
LDL	104.9 ± 27.5	69	98 ± 6.3	2	92.9 ± 33.4	142
HDL	37.9 ± 8.8	70	35.7 ± 3.2	2	34 ± 10.7	142
Cholesterol	175.9 ± 37.5	69	179.8 ± 15.5	2	154.5 ± 49	142
Triglycerides	184.7 ± 103.1	69	253.8 ± 100.6	2	149.1 ± 92.5	141
FBS	NA	NA	NA	NA	109.9 ± 38.2	139
RBS	NA	NA	NA	NA	-	-
DR_SDN_2_02
LDL	118.7 ± 34	224	-	1	118.9 ± 34.1	225
HDL	39.9 ± 8.8	226	-	1	39.8 ± 8.8	227
Cholesterol	179.7 ± 39.1	225	-	1	179.9 ± 39.2	226
Triglycerides	143.1 ± 74.4	223	-	1	143.7 ± 75	224
FBS	NA	NA	NA	NA	104.9 ± 31.1	223
RBS	NA	NA	NA	NA	-	-
DR_SDN_2_03
LDL	111.8 ± 31.4	67	-	-	110.1 ± 33.5	148
HDL	39.2 ± 8.2	67	-	-	38.2 ± 9.7	151
Cholesterol	181.7 ± 38.6	67	-	-	179.7 ± 41.8	151
Triglycerides	159.9 ± 83	66	-	-	160.9 ± 82.8	149
FBS	NA	NA	NA	NA	99 ± 32.1	151
RBS	NA	NA	NA	NA	-	-
DR_WCP_2_01
LDL	-	1	136 ± 36.7	336	135.9 ± 36.6	337
HDL	-	1	46 ± 10.8	345	46 ± 10.8	346
Cholesterol	-	1	205.9 ± 43.8	338	205.8 ± 43.7	339
Triglycerides	-	1	175.2 ± 83.6	341	175.4 ± 83.5	342
FBS	NA	NA	NA	NA	-	-
RBS	NA	NA	NA	NA	102.1 ± 43.8	337
DR_WCP_2_02
LDL	61.9 ± 28.8	2	115.8 ± 34	397	115.6 ± 34.2	399
HDL	46.4 ± 7.6	2	46.1 ± 11.5	399	46.1 ± 11.5	401
Cholesterol	134.7 ± 40	2	194.5 ± 40.5	396	194.2 ± 40.7	398
Triglycerides	132.2 ± 18.3	2	208.7 ± 88.8	387	208.3 ± 88.8	389
FBS	NA	NA	NA	NA	-	-
RBS	NA	NA	NA	NA	101.2 ± 43	384
DR_WCP_2_03
LDL	-	1	139.4 ± 35.8	347	139.4 ± 35.8	348
HDL	-	1	49.3 ± 11.6	360	49.3 ± 11.6	361
Cholesterol	-	1	213.2 ± 42.2	353	213.3 ± 42.2	354
Triglycerides	-	1	156.5 ± 74.5	362	156.7 ± 74.5	363
FBS	NA	NA	NA	NA	-	-
RBS	NA	NA	NA	NA	95.3 ± 39.4	352
IE_BPV_2_01
LDL	101.3 ± 29.8	138	-	-	101.3 ± 29.8	138
HDL	42.5 ± 9.8	138	-	-	42.5 ± 9.8	138
Cholesterol	171.7 ± 38.9	138	-	-	171.7 ± 38.9	138
Triglycerides	129.4 ± 67.6	135	-	-	129.4 ± 67.6	135
FBS	NA	NA	NA	NA	88.3 ± 14.8	135
RBS	NA	NA	NA	NA	-	-
IE_CHR_1_01
LDL	117.9 ± 25.7	28	102.7 ± 33.1	70	106.7 ± 31.6	100
HDL	46.2 ± 5.3	28	46.3 ± 5.5	71	46.2 ± 5.4	101
Cholesterol	196.6 ± 32.5	27	176.6 ± 37.6	70	181.9 ± 37.1	99
Triglycerides	144.8 ± 68.5	28	144.7 ± 74.6	70	146.1 ± 73.1	100
FBS	NA	NA	NA	NA	-	-
RBS	NA	NA	NA	NA	109 ± 22.8	73
IE_ECP_2_01
LDL	-	-	-	-	116.1 ± 38.5	340
HDL	-	-	-	-	61.6 ± 13.6	298
Cholesterol	-	-	-	-	232.3 ± 48.5	287
Triglycerides	-	-	-	-	231.4 ± 109.8	316
FBS	NA	NA	NA	NA	123.6 ± 45.3	313
RBS	NA	NA	NA	NA	-	-
IE_ECP_2_02
LDL	116.2 ± 32.8	66	114.7 ± 33.4	150	115.2 ± 33.1	216
HDL	48.2 ± 8.7	66	44.2 ± 8	151	45.4 ± 8.4	217
Cholesterol	199.3 ± 42.4	65	193.8 ± 42.7	150	195.5 ± 42.6	215
Triglycerides	163.8 ± 79.8	65	163.4 ± 78.6	149	163.5 ± 78.8	214
FBS	NA	NA	NA	NA	-	-
RBS	NA	NA	NA	NA	-	-
IE_EPL_1_01
LDL	79.2 ± 24.6	96	88.5 ± 23.7	55	82.6 ± 24.6	151
HDL	37 ± 12.5	96	36.3 ± 9.6	55	36.8 ± 11.5	151
Cholesterol	124.1 ± 32.3	95	134.9 ± 29.8	55	128.1 ± 31.7	150
Triglycerides	95.8 ± 55	96	113.6 ± 76	55	102.3 ± 63.8	151
FBS	NA	NA	NA	NA	-	-
RBS	NA	NA	NA	NA	-	-
IE_EPL_2_01
LDL	98.9 ± 27.6	260	-	-	98.9 ± 27.6	260
HDL	47.3 ± 9.2	260	-	-	47.3 ± 9.2	260
Cholesterol	162.6 ± 31.2	260	-	-	162.6 ± 31.2	260
Triglycerides	120.1 ± 58.2	260	-	-	120.1 ± 58.2	260
FBS	NA	NA	NA	NA	81.1 ± 22.4	250
RBS	NA	NA	NA	NA	-	-
IE_ERP_2_01
LDL	122.2 ± 30.7	246	-	-	122.2 ± 30.7	246
HDL	52.2 ± 10.9	248	-	-	52.2 ± 10.9	248
Cholesterol	184.5 ± 36.3	248	-	-	184.5 ± 36.3	248
Triglycerides	145.2 ± 72.1	245	-	-	145.2 ± 72.1	245
FBS	NA	NA	NA	NA	90.4 ± 23.7	248
RBS	NA	NA	NA	NA	-	-
IE_ERP_2_02
LDL	104.9 ± 30.3	83	95.2 ± 30.3	115	99.3 ± 30.6	198
HDL	43.4 ± 10.9	83	43.3 ± 11	115	43.3 ± 10.9	198
Cholesterol	169.4 ± 32.9	83	172.2 ± 37.2	115	171.1 ± 35.4	198
Triglycerides	145 ± 64.3	82	175 ± 89.6	113	162.4 ± 81.1	195
FBS	NA	NA	NA	NA	106.5 ± 24.6	81
RBS	NA	NA	NA	NA	113.9 ± 40.2	114
IE_ERP_2_03
LDL	118.1 ± 31.5	223	-	-	118.1 ± 31.5	223
HDL	47.4 ± 10.4	223	-	-	47.4 ± 10.4	223
Cholesterol	194 ± 39.8	223	-	-	194 ± 39.8	223
Triglycerides	178.4 ± 93.8	216	-	-	178.4 ± 93.8	216
FBS	NA	NA	NA	NA	102.6 ± 32.3	132
RBS	NA	NA	NA	NA	-	-
IE_ERP_2_04
LDL	122.2 ± 34.1	204	-	-	122.2 ± 34.1	204
HDL	53.5 ± 11.6	202	-	-	53.5 ± 11.6	202
Cholesterol	183.3 ± 36.3	203	-	-	183.3 ± 36.3	203
Triglycerides	144.9 ± 74.1	202	-	-	144.9 ± 74.1	202
FBS	NA	NA	NA	NA	101.7 ± 32.6	197
RBS	NA	NA	NA	NA	-	-
IE_NCH_1_01
LDL	89.6 ± 27.3	78	89 ± 23.5	69	89.3 ± 25.5	147
HDL	45.5 ± 12.8	78	45.4 ± 13.1	69	45.4 ± 12.9	147
Cholesterol	146.7 ± 37.5	78	146.3 ± 32.3	69	146.5 ± 35	147
Triglycerides	104.3 ± 60.7	78	117.3 ± 80.5	69	110.4 ± 70.7	147
FBS	NA	NA	NA	NA	137.1 ± 30.5	43
RBS	NA	NA	NA	NA	87.3 ± 9.2	3
IE_NCH_1_02
LDL	85.4 ± 30.6	23	101 ± 34.8	120	98.5 ± 34.5	143
HDL	43.7 ± 6.6	23	43.2 ± 9.9	120	43.2 ± 9.4	143
Cholesterol	147.8 ± 35.8	23	181.4 ± 42.9	120	176 ± 43.5	143
Triglycerides	93.7 ± 77.7	23	138.6 ± 75.6	117	131.2 ± 77.5	140
FBS	NA	NA	NA	NA	-	-
RBS	NA	NA	NA	NA	119.1 ± 27.8	86
IE_NCH_1_03
LDL	-	-	98.3 ± 24.5	154	98.3 ± 24.5	154
HDL	-	-	41.3 ± 10.7	154	41.3 ± 10.7	154
Cholesterol	-	-	162 ± 32.6	154	162 ± 32.6	154
Triglycerides	-	-	108.9 ± 58.2	152	108.9 ± 58.2	152
FBS	NA	NA	NA	NA	-	-
RBS	NA	NA	NA	NA	-	-
IE_NCH_2_01
LDL	99.4 ± 32.9	314	128.9 ± 32.3	7	100.1 ± 33.1	321
HDL	41.5 ± 11.2	312	42.9 ± 7.9	7	41.5 ± 11.2	319
Cholesterol	158.8 ± 42.1	314	189.7 ± 38	7	159.5 ± 42.2	321
Triglycerides	116.2 ± 68.4	312	122.9 ± 38.6	7	116.3 ± 67.8	319
FBS	NA	NA	NA	NA	116.5 ± 28.2	192
RBS	NA	NA	NA	NA	114.9 ± 16.5	55
IE_NDN_2_01
LDL	-	-	111 ± 33.8	229	111.1 ± 33.8	230
HDL	-	-	47.8 ± 12.3	231	47.9 ± 12.5	231
Cholesterol	-	-	194.9 ± 40.7	231	195.2 ± 40.8	232
Triglycerides	-	-	175.4 ± 83.7	226	175.2 ± 83.6	227
FBS	NA	NA	NA	NA	-	-
RBS	NA	NA	NA	NA	-	-
IE_NDN_2_02
LDL	-	-	102.1 ± 28.1	277	102.1 ± 28.1	277
HDL	-	-	41.3 ± 10.2	277	41.3 ± 10.2	277
Cholesterol	-	-	176 ± 35	277	176 ± 35	277
Triglycerides	-	-	159.1 ± 83	274	159.1 ± 83	274
FBS	NA	NA	NA	NA	-	-
RBS	NA	NA	NA	NA	-	-
IE_NRP_2_01
LDL	112.7 ± 30.7	202	105.3 ± 27.8	46	111.6 ± 30.4	250
HDL	42.2 ± 8.8	202	38.9 ± 8.1	45	41.6 ± 8.8	249
Cholesterol	180.9 ± 36.5	202	183.5 ± 35.2	46	181.8 ± 36.4	250
Triglycerides	151.1 ± 76.8	202	194.9 ± 92.7	46	159.6 ± 81.7	250
FBS	NA	NA	NA	NA	103.4 ± 19.5	105
RBS	NA	NA	NA	NA	112.1 ± 36.8	133
IE_NRP_2_02
LDL	107.8 ± 15.1	4	101 ± 32.6	321	101.1 ± 32.4	325
HDL	45.4 ± 6.2	5	50.5 ± 12.2	318	50.4 ± 12.2	323
Cholesterol	203.2 ± 64.8	5	184.5 ± 38.7	322	184.8 ± 39.1	327
Triglycerides	173.2 ± 65.8	5	190.8 ± 94.8	308	190.6 ± 94.3	313
FBS	NA	NA	NA	NA	104.8 ± 24.6	5
RBS	NA	NA	NA	NA	106.6 ± 32.6	308
IE_NRP_2_03
LDL	124.8 ± 29	83	117.7 ± 32.1	240	119.5 ± 31.4	323
HDL	44.2 ± 9.7	82	44.3 ± 10	244	44.3 ± 9.9	326
Cholesterol	178.9 ± 31.9	83	174.8 ± 36.6	243	175.9 ± 35.4	326
Triglycerides	154.5 ± 84.3	83	169.2 ± 91.1	241	165.4 ± 89.5	324
FBS	NA	NA	NA	NA	99.8 ± 29	68
RBS	NA	NA	NA	NA	107.6 ± 27.9	82
IE_NRP_2_04
LDL	104.6 ± 29.4	228	110.8 ± 21.6	26	105.1 ± 28.7	255
HDL	42.2 ± 10.8	229	48.6 ± 14.1	26	42.9 ± 11.3	256
Cholesterol	176.7 ± 37.5	229	182.6 ± 27.5	26	177.2 ± 36.6	256
Triglycerides	156.1 ± 86.3	224	166.7 ± 82.6	26	157.1 ± 85.7	251
FBS	NA	NA	NA	NA	110 ± 34.5	91
RBS	NA	NA	NA	NA	97.7 ± 27.5	19
IE_NRP_2_05
LDL	126.8 ± 30	333	112.1 ± 28.5	57	124.7 ± 30.2	391
HDL	46.4 ± 9.9	333	44.1 ± 8.8	57	46 ± 9.8	390
Cholesterol	187.3 ± 38.6	332	184.7 ± 36.5	52	187.1 ± 38.3	385
Triglycerides	142.3 ± 78.6	332	192.2 ± 97.1	52	149.7 ± 83.7	385
FBS	NA	NA	NA	NA	93.4 ± 15.8	162
RBS	NA	NA	NA	NA	111 ± 37.2	38
IE_NRP_2_06
LDL	121.5 ± 30.3	127	115.5 ± 29.9	162	118.1 ± 30.2	289
HDL	40.2 ± 8.1	128	46.2 ± 10.3	162	43.6 ± 9.8	290
Cholesterol	174.6 ± 39.7	127	176.1 ± 35.7	162	175.4 ± 37.5	289
Triglycerides	129.2 ± 59.4	128	160.8 ± 73.9	161	146.8 ± 69.6	289
FBS	NA	NA	NA	NA	119.2 ± 38.5	15
RBS	NA	NA	NA	NA	113.2 ± 38.5	139
IE_NRP_2_07
LDL	106.4 ± 35.9	103	96 ± 32.5	223	99.3 ± 33.9	326
HDL	45 ± 11.4	144	46.2 ± 10.7	225	45.8 ± 11	369
Cholesterol	173.9 ± 37.3	144	176.7 ± 38.1	224	175.6 ± 37.8	368
Triglycerides	164.4 ± 92.3	143	190.6 ± 86.5	222	180.3 ± 89.6	365
FBS	NA	NA	NA	NA	111.1 ± 42.3	135
RBS	NA	NA	NA	NA	119.9 ± 43.8	210
IE_NRP_2_08
LDL	115.5 ± 40.8	30	108 ± 41.5	243	108.8 ± 41.4	273
HDL	40.1 ± 6.2	30	39.4 ± 6	247	39.5 ± 6	277
Cholesterol	191.5 ± 35.6	30	184.3 ± 45.5	246	185.1 ± 44.5	276
Triglycerides	165.7 ± 71.7	29	178.5 ± 78.6	245	177.1 ± 77.9	274
FBS	NA	NA	NA	NA	107.2 ± 37.9	25
RBS	NA	NA	NA	NA	107.4 ± 30.9	175
IE_NRP_2_09
LDL	99 ± 34.1	185	103.8 ± 33.5	142	101.1 ± 33.9	327
HDL	48.1 ± 12.4	184	46.7 ± 11.9	142	47.5 ± 12.2	326
Cholesterol	177.1 ± 33.5	185	157.2 ± 37.9	142	168.5 ± 36.8	327
Triglycerides	184.4 ± 94.6	183	136.9 ± 67.3	140	163.8 ± 87	323
FBS	NA	NA	NA	NA	96.7 ± 24.1	180
RBS	NA	NA	NA	NA	102 ± 25.1	141
IE_NRP_2_10
LDL	87 ± 27.6	99	109.8 ± 31.9	153	100.8 ± 32.1	253
HDL	41.8 ± 9.8	99	42.3 ± 10.6	154	42.1 ± 10.3	253
Cholesterol	167.7 ± 33.8	99	180.8 ± 42.1	153	175.5 ± 39.6	253
Triglycerides	195.7 ± 87.7	97	182.7 ± 87.1	151	187.3 ± 87.5	249
FBS	NA	NA	NA	NA	129.7 ± 34.8	141
RBS	NA	NA	NA	NA	118.4 ± 45.3	100
IE_NRP_2_11
LDL	106.7 ± 29.3	32	113.2 ± 31.4	232	112.4 ± 31.2	264
HDL	40.7 ± 10.1	32	44.7 ± 10.2	232	44.2 ± 10.3	264
Cholesterol	179.7 ± 42.5	32	191 ± 40.3	223	189.6 ± 40.7	255
Triglycerides	201.9 ± 97.3	32	198.7 ± 98.3	222	199.1 ± 98	254
FBS	NA	NA	NA	NA	95.7 ± 17.2	22
RBS	NA	NA	NA	NA	105.8 ± 38.3	92
IE_NRP_2_12
LDL	103.1 ± 36.5	6	110.4 ± 36.3	226	110.3 ± 36.2	232
HDL	45.1 ± 12.6	98	45.3 ± 9.9	227	45.2 ± 10.8	325
Cholesterol	177.4 ± 37.6	98	181.9 ± 38	227	180.6 ± 37.9	325
Triglycerides	204.2 ± 95.3	96	179.7 ± 87.6	216	187.3 ± 90.6	312
FBS	NA	NA	NA	NA	120 ± 28.6	70
RBS	NA	NA	NA	NA	106.8 ± 37.1	225
IE_NRP_2_13
LDL	121.2 ± 32.9	169	101 ± 32.1	138	112.1 ± 34	307
HDL	48.4 ± 10.5	169	43.9 ± 12.1	139	46.4 ± 11.4	308
Cholesterol	167.4 ± 52.9	171	169.1 ± 36.2	138	168.2 ± 46.1	309
Triglycerides	143.7 ± 74.8	169	178.1 ± 88.7	133	158.8 ± 82.9	302
FBS	NA	NA	NA	NA	98.4 ± 22.9	169
RBS	NA	NA	NA	NA	100.8 ± 28.5	127
IE_SCH_1_01
LDL	107.4 ± 30.7	127	124.4 ± 48	11	108.8 ± 32.5	138
HDL	37.9 ± 9.1	126	36.1 ± 7.5	11	37.7 ± 8.9	137
Cholesterol	157.7 ± 39.6	126	180.9 ± 60.1	11	159.6 ± 41.8	137
Triglycerides	114.7 ± 76	127	163.2 ± 110	11	118.6 ± 79.8	138
FBS	NA	NA	NA	NA	117.3 ± 24	114
RBS	NA	NA	NA	NA	-	-
IE_WCP_2_01
LDL	127.1 ± 30.4	90	123 ± 36.2	57	125.5 ± 32.7	147
HDL	48.6 ± 11.6	90	43.4 ± 10.4	58	46.6 ± 11.4	148
Cholesterol	199 ± 39.1	90	192.4 ± 42.5	58	196.4 ± 40.5	148
Triglycerides	137.1 ± 68.4	90	179.6 ± 95.3	55	153.2 ± 82	145
FBS	NA	NA	NA	NA	-	-
RBS	NA	NA	NA	NA	119.6 ± 31.2	116
IE_WCP_2_02
LDL	122.2 ± 32.8	41	105.7 ± 35.8	258	107.9 ± 35.8	301
HDL	46.6 ± 10.9	42	52.8 ± 15.2	248	51.8 ± 14.8	292
Cholesterol	186.8 ± 39.8	42	196 ± 41.3	257	194.6 ± 41.2	301
Triglycerides	148.8 ± 87.8	42	166.6 ± 94.7	252	164.3 ± 93.5	296
FBS	NA	NA	NA	NA	-	-
RBS	NA	NA	NA	NA	125.8 ± 31.5	123
IE_WCP_2_03
LDL	-	-	112.7 ± 30.6	231	112.9 ± 30.6	232
HDL	-	-	45.4 ± 10.4	234	45.4 ± 10.4	234
Cholesterol	-	-	194.8 ± 34.6	235	195.1 ± 34.7	236
Triglycerides	-	-	172.5 ± 81.9	233	172.2 ± 81.8	234
FBS	NA	NA	NA	NA	-	-
RBS	NA	NA	NA	NA	-	-
IE_WCP_2_04
LDL	120.7 ± 31.9	167	107.6 ± 30.6	153	114.4 ± 32	320
HDL	46.4 ± 11.6	167	43.9 ± 11	155	45.2 ± 11.4	322
Cholesterol	188 ± 34.4	167	183.6 ± 36.3	152	185.9 ± 35.3	319
Triglycerides	169 ± 68.4	164	178.1 ± 104.7	150	173.4 ± 97.8	314
FBS	NA	NA	NA	NA	-	-
RBS	NA	NA	NA	NA	127.3 ± 35.4	293
IE_WCP_2_05
LDL	112.5 ± 30.2	73	108.3 ± 32.9	71	110.4 ± 31.5	144
HDL	44.5 ± 11.5	72	42.9 ± 10.5	70	43.7 ± 11	142
Cholesterol	181.5 ± 33.4	73	182.8 ± 38.3	71	182.1 ± 35.8	144
Triglycerides	135.6 ± 87.8	73	147.6 ± 77.1	71	141.5 ± 80.1	144
FBS	NA	NA	NA	NA	-	-
RBS	NA	NA	NA	NA	117.2 ± 26.6	112
IE_WHR_1_01
LDL	-	-	111.6 ± 28.1	35	111.6 ± 28.1	35
HDL	-	-	42.7 ± 8.8	35	42.7 ± 8.8	35
Cholesterol	-	-	174 ± 30.3	35	174 ± 30.3	35
Triglycerides	-	-	176.4 ± 97.2	34	176.4 ± 97.2	34
FBS	NA	NA	NA	NA	-	-
RBS	NA	NA	NA	NA	96.2 ± 13.7	31
IE_WHR_1_02
LDL	-	-	-	-	-	-
HDL	50.4 ± 10.1	39	49.8 ± 12.2	62	50 ± 11.4	101
Cholesterol	171.8 ± 44.1	39	164.3 ± 35.9	62	167.2 ± 39.2	101
Triglycerides	147 ± 65.3	38	148.2 ± 74.2	62	147.8 ± 70.6	100
FBS	NA	NA	NA	NA	94 ± 17.3	74
RBS	NA	NA	NA	NA	99.7 ± 28.7	31
IE_WHR_2_01
LDL	96.3 ± 23	155	95.7 ± 15.1	72	96.1 ± 20.8	227
HDL	47.2 ± 9.5	155	47.8 ± 11.2	77	47.4 ± 10.1	232
Cholesterol	155.3 ± 51.7	163	150 ± 52.2	102	153.3 ± 51.9	265
Triglycerides	170.1 ± 85	160	163.4 ± 83.5	100	167.6 ± 84.3	260
FBS	NA	NA	NA	NA	98.9 ± 26	180
RBS	NA	NA	NA	NA	119.9 ± 28.3	83
IE_WHR_2_02
LDL	97.1 ± 30.8	185	79.2 ± 32	34	94.3 ± 31.5	220
HDL	46.7 ± 10.6	184	43.4 ± 10.9	34	46.2 ± 10.7	218
Cholesterol	184.2 ± 35.6	185	161.5 ± 35.5	34	180.8 ± 36.4	220
Triglycerides	219 ± 102.2	178	221.7 ± 105.3	34	218.3 ± 102.2	213
FBS	NA	NA	NA	NA	97.7 ± 28.1	154
RBS	NA	NA	NA	NA	108.4 ± 39.4	59
IE_WHR_2_03
LDL	96.8 ± 28.4	131	-	-	96.6 ± 28.4	132
HDL	43.6 ± 9.8	129	-	-	43.6 ± 9.8	130
Cholesterol	182.3 ± 36.7	131	-	-	182.3 ± 36.6	132
Triglycerides	210.8 ± 99.2	126	-	-	212 ± 99.8	127
FBS	NA	NA	NA	NA	91.4 ± 15.7	49
RBS	NA	NA	NA	NA	99.9 ± 22.8	81
IE_WHR_2_04
LDL	103.3 ± 23.1	152	99 ± 17.2	104	101.6 ± 21	256
HDL	50.6 ± 12.9	154	52.3 ± 12.1	106	51.3 ± 12.6	260
Cholesterol	178.3 ± 42.5	159	165.2 ± 44.4	125	172.6 ± 43.8	284
Triglycerides	158.5 ± 69.3	158	181.2 ± 86.8	125	168.5 ± 78.2	283
FBS	NA	NA	NA	NA	104.4 ± 33	201
RBS	NA	NA	NA	NA	121.6 ± 30.2	83
IE_WHR_2_05
LDL	100.4 ± 13.2	113	100 ± 18.1	172	100.2 ± 16.3	285
HDL	50.9 ± 11.8	113	49.7 ± 11.7	172	50.2 ± 11.7	285
Cholesterol	178.9 ± 41.6	113	170.2 ± 46.1	190	173.5 ± 44.6	303
Triglycerides	183 ± 79.7	111	180.9 ± 84.6	190	181.7 ± 82.7	301
FBS	NA	NA	NA	NA	116.5 ± 32.3	222
RBS	NA	NA	NA	NA	116.4 ± 37.2	69
IE_WPL_1_01
LDL	125.3 ± 38.3	111	86.3 ± 30.6	156	102.5 ± 39	267
HDL	45.2 ± 12.6	112	47.8 ± 9.3	156	46.7 ± 10.9	268
Cholesterol	179.1 ± 46.5	109	175.8 ± 36.9	156	177.2 ± 41.1	265
Triglycerides	130.1 ± 68.7	112	192.2 ± 85.6	151	165.8 ± 84.5	263
FBS	NA	NA	NA	NA	114 ± 33.5	122
RBS	NA	NA	NA	NA	103.3 ± 22.9	139
IE_WPL_2_01
LDL	106.6 ± 51.3	4	106 ± 37.3	151	106 ± 37.5	155
HDL	41 ± 9.6	2	43.8 ± 12.2	139	43.8 ± 12.2	141
Cholesterol	203.7 ± 59.2	4	174.7 ± 42.9	152	175.4 ± 43.4	156
Triglycerides	286 ± 116.6	4	175.3 ± 105.8	149	178.2 ± 107.2	153
FBS	NA	NA	NA	NA	97.8 ± 8.2	4
RBS	NA	NA	NA	NA	104.3 ± 24.8	151
IE_WPL_2_02
LDL	123.6 ± 28.5	132	123.8 ± 36.4	6	123.6 ± 28.7	138
HDL	40.9 ± 7.6	132	42.3 ± 7.3	6	40.9 ± 7.6	138
Cholesterol	181.1 ± 36.2	132	182.3 ± 47.4	6	181.1 ± 36.5	138
Triglycerides	117.8 ± 53.8	132	132.3 ± 57.5	6	118.4 ± 53.9	138
FBS	NA	NA	NA	NA	112.8 ± 18.5	138
RBS	NA	NA	NA	NA	-	-
IE_WPL_2_03
LDL	122.5 ± 31.9	188	120.5 ± 35.9	119	121.7 ± 33.4	307
HDL	47 ± 11.1	189	45.8 ± 11.7	119	46.5 ± 11.3	308
Cholesterol	182.9 ± 39.6	188	194.1 ± 44.8	118	187.2 ± 42	306
Triglycerides	131.3 ± 60.3	187	164 ± 88.8	118	144 ± 74.3	305
FBS	NA	NA	NA	NA	94.4 ± 17.2	143
RBS	NA	NA	NA	NA	117.9 ± 27.1	130
TB_BPV_1_01
LDL	78.8 ± 24.4	141	48.5 ± 14.6	2	78.4 ± 24.6	143
HDL	39.8 ± 9.8	144	37.4 ± 2.3	2	39.8 ± 9.7	146
Cholesterol	146.1 ± 35.2	144	119 ± 39.6	2	145.8 ± 35.2	146
Triglycerides	133.5 ± 60.2	142	165.5 ± 113.8	2	134 ± 60.6	144
FBS	NA	NA	NA	NA	102.8 ± 25	146
RBS	NA	NA	NA	NA	113 ± 21	70
TB_BPV_1_02
LDL	85.2 ± 33.1	134	-	-	85.2 ± 33.1	134
HDL	48 ± 13.6	145	-	-	48 ± 13.6	145
Cholesterol	160.4 ± 41.5	146	-	-	160.4 ± 41.5	146
Triglycerides	158.8 ± 79.9	142	-	-	158.8 ± 79.9	142
FBS	NA	NA	NA	NA	96.1 ± 18.2	145
RBS	NA	NA	NA	NA	-	-
TB_NER_1_01
LDL	97.1 ± 29.7	147	-	-	97.1 ± 29.7	147
HDL	47.2 ± 9.7	146	-	-	47.2 ± 9.7	146
Cholesterol	176.7 ± 37.8	146	-	-	176.7 ± 37.8	146
Triglycerides	155.9 ± 83.3	143	-	-	155.9 ± 83.3	143
FBS	NA	NA	NA	NA	90.4 ± 15.3	65
RBS	NA	NA	NA	NA	101.5 ± 21.5	82
TB_NER_2_01
LDL	122.9 ± 29.8	73	121.3 ± 33.8	213	121.7 ± 32.8	286
HDL	45.4 ± 4.9	74	42.7 ± 6.9	212	43.4 ± 6.5	286
Cholesterol	193.8 ± 38.2	73	191.5 ± 41.3	213	192.1 ± 40.5	286
Triglycerides	119.8 ± 50.8	73	135.8 ± 50.4	213	131.7 ± 50.9	286
FBS	NA	NA	NA	NA	96.3 ± 17.8	6
RBS	NA	NA	NA	NA	89.4 ± 26.4	278
TB_WHR_1_01
LDL	98.5 ± 16	89	95 ± 10.9	25	97.7 ± 15.1	114
HDL	46.7 ± 11.2	89	46.1 ± 10.8	25	46.6 ± 11	114
Cholesterol	147.5 ± 36.3	89	153.4 ± 26.8	25	148.8 ± 34.4	114
Triglycerides	158.8 ± 53.5	89	160 ± 33.3	25	159 ± 49.6	114
FBS	NA	NA	NA	NA	93.4 ± 18.4	113
RBS	NA	NA	NA	NA	129.6 ± 10.1	8
TB_WHR_1_02
LDL	-	-	92.8 ± 27.5	85	92.8 ± 27.5	85
HDL	-	-	39.4 ± 4.4	85	39.4 ± 4.4	85
Cholesterol	-	-	173.3 ± 31.6	85	173.3 ± 31.6	85
Triglycerides	-	-	191.6 ± 97.4	84	191.6 ± 97.4	84
FBS	NA	NA	NA	NA	-	-
RBS	NA	NA	NA	NA	88.7 ± 17.4	83

### Sheet: S7A
Risk evaluation of Clustered Metabolic Risk and related factors for all individuals:
Population Group	Composite Outcome	Individual Risk Factors
	CMR (overall)	Low HDL	High Triglycerides	High Waist Circumference	Hypertension
AA_Tribe	13.9% (10.8–17.6%)	48.5% (44–52.9%)	35.4% (31–40%)	26.6% (22.4–31.4%)	34% (29.8–38.5%)
CAO	9% (4.3–17.8%)	17.2% (11.6–24.8%)	28.7% (20.2–39.1%)	40.2% (29.5–52%)	46% (36.4–56%)
DR_Tribe	18.7% (15.9–21.9%)	67.7% (63.8–71.5%)	30.4% (26.8–34.3%)	25.4% (22–29.2%)	32.2% (28.3–36.3%)
DR_NonTribe	29.6% (27.2–32.2%)	59.3% (56.4–62.1%)	35.3% (32.8–38%)	62.9% (59.9–65.8%)	34.6% (31.9–37.3%)
IE_Tribe	24% (20.9–27.4%)	48.8% (45.1–52.5%)	42.3% (38.6–46.2%)	53.9% (49.9–57.9%)	27.1% (23.9–30.6%)
IE_NonTribe	33.5% (32.2–34.9%)	46% (44.6–47.5%)	51.4% (50–52.9%)	61.9% (60.4–63.5%)	39.9% (38.5–41.4%)
TB_Tribe	30.7% (24.8–37.2%)	67.6% (61.4–73.1%)	50.3% (43.9–56.7%)	46.3% (39.6–53.1%)	32.6% (26.7–39%)

### Sheet: S7B
Risk evaluation of Clustered Metabolic Risk and related factors for all individuals who are not on medication :
Population Group	Composite Outcome	Individual Risk Factors
	CMR (overall)	Low HDL	High Triglycerides	High Waist Circumference	Hypertension
AA_Tribe	11% (8.4–14.4%)	47.5% (43–52%)	32.4% (28.2–37%)	22.9% (18.9–27.4%)	29.3% (25.2–33.6%)
CAO	7.7% (3.7–15.4%)	17.7% (11.9–25.5%)	27.5% (19.2–37.8%)	36% (25.8–47.6%)	41.1% (31.7–51.3%)
DR_Tribe	17.1% (14.1–20.6%)	66.6% (62.1–70.8%)	29.5% (25.5–33.8%)	26.5% (22.5–30.8%)	28.6% (24.5–33.1%)
DR_NonTribe	29.8% (26.9–32.8%)	59.8% (56.4–63.1%)	34.6% (31.6–37.7%)	64.3% (60.8–67.7%)	34% (30.8–37.2%)
IE_Tribe	21% (18–24.3%)	49.3% (45.5–53.2%)	39.8% (36–43.7%)	48.9% (44.8–53%)	23.4% (20.4–26.8%)
IE_NonTribe	28.9% (27.5–30.5%)	45.6% (43.9–47.2%)	48.8% (47.1–50.4%)	56.2% (54.4–58%)	35.5% (33.9–37.1%)
TB_Tribe	28.6% (22.6–35.6%)	68.3% (61.9–74.1%)	46.5% (39.8–53.3%)	42.8% (35.8–50%)	30.8% (24.7–37.6%)

### Sheet: S8A
Prevalence of metabolic syndrome for all individuals :
Group	Affected	Unaffected	Prevalence
AA_Tribe	53	242	0.1797
DR_NonTribe	588	482	0.5495
IE_NonTribe	1173	1868	0.3857
IE_Tribe	74	138	0.3491
TB_Tribe	165	280	0.3708

### Sheet: S8B
Prevalence of metabolic syndrome for individuals who are not on medication :
Group	Affected	Unaffected	Prevalence
AA_Tribe	41	229	0.1519
DR_NonTribe	359	327	0.5233
IE_NonTribe	766	1507	0.337
IE_Tribe	65	130	0.3333
TB_Tribe	141	220	0.3906

### Sheet: S9
		GenomeIndia (N = 17777)	GenomeIndia under age 50	GenomeIndia under age 50 (gender-matched with NFHS-5)	NFHS-5 (Under age 50)	ICMR-INDIAB	GenomeIndia age 45 or more (LASI criteria)	LASI
Diabetes	Criteria for diabetes	HbA1c 6.5% or more, Random blood glucose 200 or more, Fasting blood glucose 126 or more, or self-report of diabetes or being on medication for diabetes	Random blood glucose 200 or more, or self-report of diabetes or being on medication for diabetes	Random blood glucose 200 or more, or self-report of diabetes or being on medication for diabetes (gender-matching of 9:69 for each ethnicity where possible, 39 ethnicities were eligible)	Random blood glucose 200 or more, or self-report of diabetes or being on medication for diabetes (Sahadevan et al. 2023)	HbA1c 6.5% or more, fasting blood glucose of 126 mg/dL or higher, or 2-h post-oral glucose load CBG of 220 mg/dL or higher - OGTT, or self-report or being on diabetes medication	HbA1c 6.5% or more, or self-report	HbA1c 6.5% or more, or self-report
	Total number of samples eligible	16985	11092	2968	748046	18366	7808	57810
	Diabetes prevalence N(%)	3,111(18.41%)	448 (4.04%)	132 (4.45%)	32,846 (4.39%)	3,816 (21.1%)	1,906 (24.41%)	11,446 (19.8%)
	Proportion of lean diabetics, among all diabetics	133 (4.28%)	16 (3.57%)	3 (2.27%)	2,867 (8.73%)		44 (2.31%)	626 (5.47%) under BMI 18
	Proportion of overweight diabetics, among all diabetics	1,797 (57.76%)	288 (64.29%)	91 (68.94%)	13,526 (41.18%)		1,465 (76.86%)	8,034 (70.19%) with BMI 23 or more
Hypertension	Criteria for hypertension	Systolic BP of 140 mm or more, and/or diastolic BP of 90 mm or more, or self-report of hypertension or treatment with antihypertensive drugs	Systolic BP of 140 mm or more, and/or diastolic BP of 90 mm or more, or self-report of hypertension or treatment with antihypertensive drugs	Systolic BP of 140 mm or more, and/or diastolic BP of 90 mm or more, or self-report of hypertension or treatment with antihypertensive drugs (sex-matching of 7:54 for each ethnicity where possible, 54 ethnicities were eligible)	Systolic BP of 140 mm or more, and/or diastolic BP of 90 mm or more, or self-report of hypertension or treatment with antihypertensive drugs (Sahadevan et al. 2024)	Systolic BP of 140 mm or more, and/or diastolic BP of 90 mm or more, or self-report of hypertension or treatment with antihypertensive drugs	Systolic BP of 140 mm or more, and/or diastolic BP of 90 mm or more, or self-report of hypertension	Systolic BP of 140 mm or more, and/or diastolic BP of 90 mm or more, or self-report of hypertension
	Total number of samples eligible	16985	11092	3620	712509	111439	7808	72250
	Hypertension prevalence N(%)	7,051(41.51%)	3,516 (31.70%)	1,034 (28.56%)	141,392 (19.84%)	35,172 (35.5%)	4,539 (58.13%)	32,635 (45.17%)
	Proportion of lean hypertensives, among all hypertensives	481 (6.82%)	224 (6.37%)	67 (6.48%)	14,289 (10.11%)		299 (6.59%)	4,371 (13.39%)
	Proportion of overweight hypertensives, among all hypertensives	3,581 (50.79%)	1,874 (53.30%)	544 (52.62%)	36,282 (25.66%)		2,308 (50.85%)	11,375 (34.86%)
Dyslipidemia	Criteria for dyslipidemia	HDL below 40 for men and below 50 for women/Cholesterol above 200/LDL above 100/Triglycerides above 150/self-report of dyslipidemia/being on statins	-	-		HDL below 40 for men and below 50 for women/Cholesterol above 200/LDL above 100/Triglycerides above 150/self-report of dyslipidemia/being on statins
	Total number of samples eligible	16985				18492
	Overall dyslipidemia load N(%)	13,164 (77.50%)				14,895 (81.2%)
	Proportion of lean dyslipidemics, among all dyslipidemics	1,893 (14.38%)
	Proportion of overweight dyslipidemics, among all dyslipidemics	6,981 (53.03%)

### Sheet: S10A
ANOVA Summary Table - Lipid Variables ~ Age + Gender + Age:Gender
Effect of Age, Gender and Interaction
	df	Sum of Squares	F statistic	p-value	Significance
Triglycerides
age_group	7	5.70654e+06	118.86	4.91e-171	***
gender	1	2.23987e+06	326.57	2.65e-72	***
age_group:gender	7	1.1445e+06	23.84	1.7e-32	***
Cholesterol
age_group	7	1.19266e+06	100.47	1.64e-144	***
gender	1	676.93	0.4	0.528
age_group:gender	7	539816	45.47	3.16e-64	***
LDL
age_group	7	557760	70.74	3.12e-101	***
gender	1	3.59	0	0.955
age_group:gender	7	250961	31.83	3.42e-44	***
HDL
age_group	7	5980.99	6.56	9.44e-08	***
gender	1	77853.3	597.28	1.25e-129	***
age_group:gender	7	1888.36	2.07	0.0432	*

### Sheet: S10B
ANOVA Summary Table - Lipid Variables ~ Age + Gender + Age:Gender (For individuals not on medication)
Effect of Age, Gender and Interaction
	df	Sum of Squares	F statistic	p-value	Significance
Triglycerides
age_group	7	4.55007e+06	96.64	2.51e-138	***
gender	1	2.10422e+06	312.84	3.13e-69	***
age_group:gender	7	1.07177e+06	22.76	6.81e-31	***
Cholesterol
age_group	7	1.12212e+06	99.07	7.6e-142	***
gender	1	18612.7	11.5	0.000697	***
age_group:gender	7	387985	34.25	1.12e-47	***
LDL
age_group	7	592777	76.89	8.22e-110	***
gender	1	7569.79	6.87	0.00876	**
age_group:gender	7	184116	23.88	1.61e-32	***
HDL
age_group	7	5134.71	5.83	9.1e-07	***
gender	1	62782.9	498.72	1.59e-108	***
age_group:gender	7	1985.42	2.25	0.0274	*

### Sheet: S11
Trait	Comparison	Spearman R	p-value	Number of trios	R-squared	BH-adjusted p value	Significance
Cholesterol	Father-Child	0.209	0.00523	178	0.0436	0.00784	**
Cholesterol	Mother-Child	0.243	0.00112	178	0.059	0.00269	**
Cholesterol	Mother-Father	0.25	0.000785	178	0.0626	0.00236	**
HDL	Father-Child	0.41	1.94e-08	177	0.168	2.32e-07	***
HDL	Mother-Child	0.297	6.46e-05	177	0.0882	0.000388	***
HDL	Mother-Father	0.202	0.0072	177	0.0407	0.0096	**
LDL	Father-Child	0.158	0.0368	174	0.0251	0.0402	*
LDL	Mother-Child	0.234	0.00196	174	0.0546	0.00393	**
LDL	Mother-Father	0.226	0.00277	174	0.0511	0.00475	**
Triglycerides	Father-Child	0.18	0.0186	170	0.0326	0.0224	*
Triglycerides	Mother-Child	0.258	0.000699	170	0.0667	0.00236	**
Triglycerides	Mother-Father	0.142	0.0656	170	0.02	0.0656	ns
